# Safety, effectiveness, and skin immune response in a controlled human infection model of sand fly transmitted cutaneous leishmaniasis

**DOI:** 10.1101/2024.04.12.24305492

**Authors:** Vivak Parkash, Helen Ashwin, Shoumit Dey, Jovana Sadlova, Barbora Vojtkova, Katrien Van Bocxlaer, Rebecca Wiggins, David Thompson, Nidhi Sharma Dey, Charles L. Jaffe, Eli Schwartz, Petr Volf, Charles J. N. Lacey, Alison M. Layton, Paul M. Kaye

## Abstract

The leishmaniases are globally important parasitic diseases for which no human vaccines are currently available. To facilitate vaccine development, we conducted an open label observational study to establish a controlled human infection model of sand fly-transmitted cutaneous leishmaniasis caused by *L. major*. Between 24^th^ January and 12^th^ August 2022, we exposed 14 (8F, 6M) participants to infected *Phlebotomus duboscqi*. The primary objective was to demonstrate effectiveness (take rate) and safety (absence of CL lesion at 12 months), whereas secondary and exploratory objectives included rate of lesion development, parasite load and analysis of local immune responses by immunohistology and spatial transcriptomics. We estimated an overall take rate for CL development of 64% (9/14), or 82% (9/11) if calculated using only participants having confirmed bites following exposure. Lesion development was terminated by therapeutic biopsy in 10 participants with confirmed bites. 2/10 had one and 1/10 had two lesion recurrences 4-8 months after biopsy that were treated successfully with cryotherapy. No severe or serious adverse events were recorded, but scarring was evident as expected. All participants were lesion-free at >12 month follow up. We provide the first comprehensive map of immune cell distribution and cytokine/chemokine expression in human CL lesions, revealing discrete immune niches. This controlled human infection model offers opportunities for rapid vaccine candidate selection and a greater understanding of immune-mediated protection and pathology.

## Extended Data 10 for "Safety, effectiveness, and skin immune response in a controlled human infection model of sand fly transmitted cutaneous leishmaniasis"

### Sheet: Reynolds cell types
Top 30 differentially expressed genes for skin cell states: From Reynolds et al, Science. 2021 Jan 22;371(6527):eaba6500. doi: 10.1126/science.aba6500..
	DC1_gene	DC1_adj_pval	DC1_logfc	DC2_gene	DC2_adj_pval	DC2_logfc	Fb1_gene	Fb1_adj_pval	Fb1_logfc	Fb2_gene	Fb2_adj_pval	Fb2_logfc	Fb3_gene	Fb3_adj_pval	Fb3_logfc	ILC1_3_gene	ILC1_3_adj_pval	ILC1_3_logfc	ILC1_NK_gene	ILC1_NK_adj_pval	ILC1_NK_logfc	ILC2_gene	ILC2_adj_pval	ILC2_logfc	Inf_mac_gene	Inf_mac_adj_pval	Inf_mac_logfc	LC_1_gene	LC_1_adj_pval	LC_1_logfc	LC_2_gene	LC_2_adj_pval	LC_2_logfc	LC_3_gene	LC_3_adj_pval	LC_3_logfc	LC_4_gene	LC_4_adj_pval	LC_4_logfc	LE1_gene	LE1_adj_pval	LE1_logfc	LE2_gene	LE2_adj_pval	LE2_logfc	Mast_cell_gene	Mast_cell_adj_pval	Mast_cell_logfc	Macro_1_gene	Macro_1_adj_pval	Macro_1_logfc	Macro_2_gene	Macro_2_adj_pval	Macro_2_logfc	Melanocyte_gene	Melanocyte_adj_pval	Melanocyte_logfc	MigDC_gene	MigDC_adj_pval	MigDC_logfc	Mono_mac_gene	Mono_mac_adj_pval	Mono_mac_logfc	NK_gene	NK_adj_pval	NK_logfc	Pericyte_1_gene	Pericyte_1_adj_pval	Pericyte_1_logfc	Pericyte_2_gene	Pericyte_2_adj_pval	Pericyte_2_logfc	Plasma_gene	Plasma_adj_pval	Plasma_logfc	Differentiated_KC_gene	Differentiated_KC_adj_pval	Differentiated_KC_logfc	Undifferentiated_KC_gene	Undifferentiated_KC_adj_pval	Undifferentiated_KC_logfc	Schwann_1_gene	Schwann_1_adj_pval	Schwann_1_logfc	Schwann_2_gene	Schwann_2_adj_pval	Schwann_2_logfc	Tc_gene	Tc_adj_pval	Tc_logfc	Th_gene	Th_adj_pval	Th_logfc	Treg_gene	Treg_adj_pval	Treg_logfc	VE1_gene	VE1_adj_pval	VE1_logfc	VE2_gene	VE2_adj_pval	VE2_logfc	VE3_gene	VE3_adj_pval	VE3_logfc	moDC_1_gene	moDC_1_adj_pval	moDC_1_logfc	moDC_2_gene	moDC_2_adj_pval	moDC_2_logfc	moDC_3_gene	moDC_3_adj_pval	moDC_3_logfc	proliferating_KC_gene	proliferating_KC_adj_pval	proliferating_KC_logfc
1	MALAT1	2.85294e-251	NA	HSPA1A	1.12639e-301	63.2707	MMP2	0	31.6826	DCN	0	90.9279	TNFAIP6	0	105.213	XCL1	0	15.5478	CD7	0	13.2202	KLRB1	0	21.2992	CXCL8	0	231.814	HLA-DQB2	2.6942e-287	27.6512	RGS1	0	85.8583	HLA-DQB2	0	47.5338	CCL22	0	349.025	CCL21	0	79.7154	MMRN1	0	23.1687	TPSB2	0	67.9998	RNASE1	0	50.4929	HSPA1A	0	78.0124	MLANA	0	17.62	BIRC3	0	46.3534	FCER1G	0	32.3114	NKG7	0	16.0401	CALD1	0	11.6424	ADIRF	6.99814e-150	12.4532	IGKC	6.1284e-36	Inf	DMKN	0	82.34	KRT14	0	297.798	LUM	1.80207e-94	88.2014	GADD45B	1.46824e-55	78.4604	CD7	0	8.36896	PTPRC	0	7.62033	CD3E	0	7.61671	TM4SF1	0	66.7364	TM4SF1	0	108.042	ICAM1	5.40071e-244	17.8932	CXCL8	0	144.871	CCR7	0	64.0821	LSP1	0	42.8283	KRT5	0	99.519
2	HLA-DRA	9.24573e-226	174.682	HSPA1B	4.73086e-295	31.8765	TNFAIP6	0	244.97	COL6A2	0	19.2967	PTGES	0	24.8827	KLRB1	0	9.40508	KLRB1	0	8.06733	IL7R	4.67375e-264	11.2984	CD83	0	16.248	FCER1A	7.96493e-248	10.1727	ACOT7	0	59.4706	HLA-DRB1	0	355.588	CST7	0	85.6439	TFF3	0	22.5115	TFPI	0	15.8759	TPSAB1	9.58813e-303	25.7294	FTL	0	345.808	HSPH1	0	12.1879	DCT	0	23.1562	HLA-DPB1	0	182.998	CXCL8	0	108.898	GNLY	0	26.1536	TFPI	0	16.0535	RGS5	4.10522e-136	16.4134	IGHA1	7.25959e-35	937.625	KRT1	0	99.3424	KRT5	0	123.238	APOD	1.18133e-90	236.565	GEM	6.31658e-49	16.7492	PTPRC	0	5.58271	IL7R	0	15.2748	CD247	0	7.11906	SPARCL1	0	30.3217	SPARCL1	0	35.6664	SOCS3	4.11932e-237	20.6818	SAT1	0	238.331	LAMP3	0	15.2665	BIRC3	0	55.5876	MT1X	0	55.7361
3	HLA-DQB1	6.4411e-222	32.1518	HLA-DRA	2.58807e-233	89.8414	PTGES	0	46.0437	COL6A1	0	13.7956	MEDAG	0	16.88	AREG	0	18.771	XCL1	0	9.76124	JAML	1.34527e-220	5.07317	SERPINB9	0	6.40576	LST1	5.70766e-247	8.74859	HLA-DQB2	0	40.367	HLA-DRB5	0	60.3461	HLA-DQB2	0	36.1663	TFPI	0	8.40174	AKR1C1	0	42.3162	HPGDS	2.36903e-243	10.2153	CTSB	0	27.198	CXCL8	0	155.37	PMEL	0	23.8089	CCR7	0	41.2953	CXCL3	0	47.6868	GZMB	0	8.40534	RGS5	0	24.3691	TAGLN	3.42969e-127	11.4186	HERPUD1	1.97309e-31	30.0991	S100A14	0	38.0476	S100A2	0	167.238	CYP1B1	3.39039e-85	24.3185	RGS16	9.28698e-49	26.5974	LINC01871	0	5.69445	SARAF	0	11.0684	ARHGDIB	0	7.75519	EMCN	0	13.9226	ESAM	0	13.188	TM4SF1	1.74924e-220	19.9263	C15orf48	0	56.4266	CCL22	0	178.066	CCR7	0	76.8822	KRT14	0	223.678
4	HLA-DPB1	1.26738e-218	115.078	LST1	7.15436e-210	5.85074	THBS2	0	32.9875	CCDC80	0	14.4682	MMP2	0	9.35776	CTSW	0	9.34236	KLRC1	0	8.89627	PTPRC	2.13213e-218	4.50206	REL	0	11.0215	CD207	2.58064e-219	9.69296	SGK1	0	18.7775	HLA-DQA1	0	158.91	HLA-DRB5	0	62.2334	ADIRF	0	10.8394	CCL21	0	49.2258	HPGD	4.87233e-199	16.8893	FCER1G	0	19.8753	HLA-DRA	0	26.6121	TYRP1	0	28.3745	CSF2RA	0	9.32519	TYROBP	0	23.6621	KLRB1	0	8.81854	PDGFRB	0	6.85641	MT1A	6.21763e-126	12.5579	JCHAIN	2.49704e-31	352.928	DSP	0	20.0112	COL17A1	0	11.9731	DCN	9.23966e-85	55.8351	MT1A	1.05816e-47	19.8385	CD3D	0	4.67824	TSC22D3	0	11.476	BATF	0	6.71389	RCAN1	0	15.8899	PLVAP	0	29.0359	RND1	1.97363e-218	12.2152	SERPINB9	0	7.78726	SAT1	0	216.514	ACTB	0	530.526	LGALS7B	0	33.3403
5	GPR183	6.11463e-211	13.9952	HLA-DQB1	9.00496e-207	11.8615	C1S	0	19.5925	COL1A1	0	33.3015	C1S	0	10.7257	XCL2	0	10.0717	XCL2	0	8.50647	CXCR4	1.50994e-216	6.83181	HLA-DRA	0	53.2956	CD1A	1.46395e-210	10.4253	RGS2	0	18.3795	RGS1	0	32.4402	IDO1	0	93.7543	CLDN5	0	6.79956	AKR1C3	0	16.3657	CTSG	3.69881e-194	14.7087	C1QC	0	16.1729	HSPA1B	0	39.2247	CDC42EP3	0	9.91091	CD74	0	605.261	CXCL2	0	30.9098	CD7	0	7.87156	PLPP3	0	11.2901	CALD1	3.97357e-114	7.329	HSPA1B	6.59181e-27	38.1099	SFN	0	93.1265	DST	0	12.2353	FGF7	2.12977e-79	14.7156	SOCS3	3.19648e-47	21.0115	JAML	0	3.86822	CD3E	0	5.61893	TIGIT	0	9.0893	IFI27	0	19.7391	SPARC	0	16.3413	SPARCL1	2.67851e-210	12.6697	CCR7	0	21.8074	IL4I1	0	16.4794	MARCKSL1	0	28.2963	LY6D	0	21.7151
6	CD74	4.38814e-202	195.949	HLA-DPB1	4.61296e-205	35.7835	PDPN	0	21.8637	CFD	0	50.8264	NNMT	0	17.6396	CD96	0	5.57511	KLRD1	0	7.55932	SARAF	1.16971e-201	7.45215	C15orf48	0	11.6577	HLA-DQB1	3.59464e-209	18.8875	HSPA1A	0	54.1234	HLA-DRA	0	346.124	HLA-DQA1	0	171.286	CAVIN2	0	9.88934	STMN1	0	10.1294	CPA3	9.20643e-176	13.2307	CTSL	0	19.9583	FCGR2A	0	7.71967	MITF	0	8.38057	CD83	0	31.427	MMP9	0	25.1015	CD247	0	6.45054	EDNRB	0	7.49295	MT1M	5.77699e-114	8.42182	SSR4	1.31861e-25	38.3034	KRTDAP	0	87.7311	KRT15	0	22.3341	PTGDS	2.87466e-77	50.8414	PPP1R15A	1.06373e-46	24.7103	ARHGDIB	0	3.16056	BATF	0	6.7538	PTPRC	0	6.49181	TCF4	0	8.17596	RCAN1	0	16.1372	AQP1	2.68274e-201	7.8107	HLA-DRA	0	188.481	BIRC3	0	38.3718	LAMP3	0	17.905	DMKN	0	33.8934
7	HLA-DQA1	6.8162e-196	40.7716	LYZ	1.79275e-197	12.4435	COL6A2	0	29.4718	COL1A2	0	22.1563	SELENOM	0	12.0827	FCER1G	0	3.74333	CD247	0	4.9263	TSC22D3	5.81844e-186	5.7563	HLA-DPB1	0	18.8929	RGS1	9.54007e-208	20.7751	HLA-DRB1	0	139.182	ACOT7	0	22.6337	HLA-DRB1	0	395.894	MMRN1	0	5.72382	CLDN5	0	17.3923	IL1RL1	4.51037e-162	5.20871	TYROBP	0	11.9933	EMP3	2.87968e-306	13.4801	QPCT	0	6.68663	LAMP3	0	13.0398	LYZ	0	27.944	KLRD1	9.86388e-297	7.10442	SELENOM	0	7.65847	MYL9	2.81879e-106	9.44818	MZB1	7.14594e-23	14.3352	KRT10	0	39.9146	SFN	0	30.321	TFPI	5.4044e-74	16.5216	CCL2	1.43104e-44	44.7459	CLEC2D	0	3.83672	ARHGDIB	0	5.17942	LCK	0	5.16654	ADGRL4	0	7.84577	IFI27	0	21.6078	ACKR1	1.28179e-193	19.9096	SLC7A11	0	6.22335	LSP1	0	21.4535	IDO1	0	82.5594	CCL27	0	10.338
8	PLEK	1.53537e-194	8.19652	HLA-DPA1	5.03183e-186	30.6587	DCN	0	128.73	CTSK	0	11.9914	COL6A2	0	10.9274	LINC01871	0	6.22083	NKG7	0	7.72802	SPOCK2	2.18435e-167	3.57131	CCL22	0	-13.2932	FCGBP	1.73902e-207	10.1789	MTSS1	0	8.28203	HLA-DQB1	0	77.4764	GPR183	0	42.0092	GNG11	8.97151074473642e-310	6.22396	ACTN1	0	7.98134	LAT	4.81975e-133	5.04809	C1QB	0	14.1186	HSPB1	2.80986e-290	56.4617	VIM	0	59.3479	IDO1	0	51.6143	EREG	0	13.9205	PRF1	2.50057e-281	7.3507	PLIN2	0	15.0129	RGS16	2.60595e-104	12.9592	HSPA1A	2.1472e-21	45.2528	PERP	0	73.1515	POSTN	0	11.6554	CNN3	4.15278e-70	9.90689	ID3	9.62481e-44	14.3818	CD3E	0	3.39779	CXCR4	0	6.97637	CD3D	0	4.99167	PNP	0	8.8815	COL15A1	0	8.59638	IFI27	8.73765e-187	7.09044	CCL22	0	42.9541	C15orf48	0	67.1622	TMSB10	0	192.69	HOPX	0	6.21368
9	HLA-DPA1	9.8973e-194	74.7731	AIF1	1.83797e-185	6.59442	NNMT	0	35.1055	MEG3	0	7.64372	CRISPLD2	0	10.5146	TNFRSF18	0	5.19247	PIK3R1	0	5.25626	LTB	8.37342e-154	4.1191	HLA-DQA1	0	9.66124	ACOT7	1.16669e-202	17.4673	HLA-DQA1	0	60.8221	C15orf48	0	77.7125	HLA-DPA1	0	183.669	GADD45B	1.10704e-295	48.7835	CD59	0	21.5836	HDC	8.01537e-112	11.1483	CD68	0	6.31452	HSPA6	1.72637e-247	23.9902	PLP1	0	10.5643	HLA-DRA	0	311.647	CTSB	0	19.9836	GZMA	6.21752e-279	7.80345	IFITM3	0	20.6557	MGP	2.26522e-93	5.189	CYBA	3.4167e-19	13.2353	LY6D	0	31.5967	PERP	0	22.4615	ID1	2.24598e-64	14.9947	ICAM1	1.57253e-41	13.2712	CD69	0	3.95398	NR3C1	0	5.45665	PBXIP1	0	5.431	PLVAP	0	14.6079	TCF4	0	9.10177	LMCD1	2.53881e-185	4.83144	REL	0	12.5003	TYROBP	0	27.5474	CCL22	0	243.334	TPPP3	0	10.1517
10	HLA-DRB1	3.26652e-193	95.4364	CST3	1.1479e-178	37.1534	C1R	0	15.2758	APOD	0	15.5141	SERPINE2	0	22.6519	FXYD5	0	7.91685	FCER1G	0	2.81764	TRBC1	4.76254e-149	4.27299	MYO1G	0	3.00247	HLA-DPB1	3.29407e-195	28.008	HLA-DRA	0	160.778	HLA-DPA1	0	121.714	HLA-DPB1	0	163.738	ECSCR	4.00136e-263	4.2437	NNMT	0	12.3903	FCER1G	5.39617e-111	0.993375	CD163	0	12.9231	TYROBP	1.54872e-239	4.86781	CAPN3	0	11.6879	GPR157	0	8.32394	SRGN	0	67.3889	CMC1	4.33095e-251	8.49921	ZFP36L1	0	32.7607	IGFBP7	2.71141e-87	8.0255	IGHG1	1.97567e-18	284.328	LGALS7B	0	47.4834	SERPINB2	0	24.9563	AKR1C1	1.55819e-59	26.4553	JUNB	2.9009e-41	35.6807	CD8A	0	7.07702	LEPROTL1	0	4.56465	TSC22D3	0	10.3436	MRPL33	0	6.60302	ADGRL4	0	9.4936	ID3	3.60753e-180	24.2234	IL4I1	0	11.0047	IDO1	0	45.2821	SYNGR2	0	41.9645	KRT1	0	19.4327
11	HLA-DRB5	7.59005e-166	16.9734	HLA-DRB1	9.01887e-175	14.7879	CRISPLD2	0	13.5312	NNMT	0	13.9627	PDPN	0	8.27565	RAC2	0	4.9483	PTPRC	0	5.2614	LEPROTL1	8.07673e-147	3.14457	CSF2RA	0	2.49342	HLA-DRA	2.52195e-189	60.6461	HLA-DPB1	0	47.1563	HLA-DPB1	0	110.456	TXN	0	439.823	TM4SF1	2.57143e-240	-2.83657	PDPN	0	6.80432	VWA5A	9.63703e-107	5.47421	FTH1	0	#NAME?	DNAJB1	2.04529e-239	19.3969	GPM6B	0	8.62284	HLA-DPA1	0	148.071	C15orf48	0	28.6813	CCL5	8.14587e-210	8.17996	CNN3	0	5.26155	TPM2	1.92362e-86	7.01532	FKBP11	7.91389e-18	6.90873	DSC3	0	7.89711	CXCL14	0	26.9856	CFH	9.84789e-59	8.13786	CXCL2	1.7237e-39	28.786	CXCR4	0	3.70468	FXYD5	0	6.14224	CD52	0	5.15243	ESAM	0	5.79841	IGFBP7	0	32.2743	GNG11	4.23189e-180	5.87553	MALAT1	0	#NAME?	HLA-DRA	0	291.134	CSF2RA	0	12.8836	CXCL14	0	13.224
12	NAP1L1	7.90095e-153	12.4778	HLA-DQA1	3.64883e-166	11.7014	MMP14	0	10.837	VIM	0	73.9074	SLC39A14	0	6.25456	PTPRC	0	4.54854	SRGN	0	17.0789	ARHGDIB	3.80084e-138	2.8479	GPR183	0	6.29256	S100A4	2.89098e-184	20.0791	HSPA1B	0	24.8331	CCL22	0	106.481	HLA-DQB1	0	92.4582	IGFBP7	4.68554e-238	3.88405	CNKSR3	0	7.22125	GATA2	1.00637e-106	6.36816	MS4A7	0	6.33969	CD83	1.36085e-222	9.58564	KIT	0	7.24158	CST7	0	43.0622	FTL	0	242.474	CCL4	2.95692e-209	5.90364	KCNE4	0	7.25479	CCL2	1.72651e-74	10.7537	CD79A	8.07233e-18	12.35	CLDN1	0	25.0964	SYT8	0	7.22844	ID3	2.81202e-58	18.4447	PHLDA1	2.00706e-36	8.97844	RAC2	0	3.52419	LAPTM5	0	4.2536	CD7	0	7.68822	PLS3	0	9.44823	ECSCR	0	8.35715	ADIRF	6.61562e-168	8.55807	CD83	0	20.8264	HLA-DPA1	0	103.815	CRIP1	0	54.302	MT1E	0	12.1066
13	NEAT1	7.00779e-151	50.4095	HSPA6	9.84837e-165	20.5215	COL6A1	0	16.5158	C1S	0	7.74143	CTSL	0	13.4479	TSC22D3	0	7.30784	IFITM2	0	9.45345	CD52	9.29149e-137	3.56793	FAM49A	0	2.96832	S100B	1.67255e-181	11.8726	HLA-DQB1	0	30.8263	TXN	0	268.558	HLA-DRA	0	392.013	EFEMP1	3.1119e-237	5.95229	SOD2	0	87.6512	S100A4	2.5513e-101	6.47675	TGFBI	0	11.2092	HSP90AA1	8.13584e-220	37.2189	APOE	0	8.6216	ID2	0	27.9911	FTH1	0	#NAME?	PYHIN1	6.26497e-188	6.23504	CPE	0	7.98845	TIMP3	2.40897e-73	4.45219	CYTOR	1.65667e-17	6.91318	JUP	0	10.7853	SERPINB5	0	9.64163	LAPTM4A	1.6415e-57	12.1633	SNHG15	1.23686e-35	11.0101	SRGN	0	6.50784	FYB1	0	5.39633	SARAF	0	8.0694	MCTP1	0	6.41959	EMCN	0	10.7777	SELE	6.63409e-167	31.7519	GPR183	0	11.2455	CD74	0	458.959	PFN1	0	70.8712	PERP	0	26.9061
14	HLA-DMA	1.53023e-148	5.26075	CD74	7.45769e-164	43.2325	SLC39A14	0	10.3365	MFAP4	0	9.83896	CFD	0	12.8551	CD53	0	3.96322	CTSW	0	5.49295	CD69	8.07576e-134	3.33031	HLA-DRB1	0	16.4073	AIF1	3.73605e-179	6.05234	CORO1C	0	6.44699	CST7	0	41.3027	CD74	0	912.568	PPFIBP1	1.27006e-236	3.93533	PPFIBP1	0	6.29697	KIT	2.62603e-96	5.51199	SRGN	0	31.5236	GPR183	1.81643e-215	7.44574	TYR	0	13.027	DAPP1	0	8.37672	IL1B	0	63.7537	PTPRC	2.78933e-173	3.50212	EDNRA	0	6.10089	TPM1	3.56369e-72	5.36477	SEC11C	2.06108e-17	9.24639	SERPINB5	0	13.4584	CCL27	0	8.07993	CALD1	3.7447e-57	7.90243	PHLDA2	2.74991e-34	5.5716	CD96	0	3.48613	EVL	0	5.03551	EVL	0	4.50218	ENG	0	14.6538	DEPP1	0	21.9333	GADD45B	2.33203e-156	38.2891	HLA-DRB1	0	90.4154	HLA-DPB1	0	79.4187	GPX4	0	35.5608	FXYD3	0	5.22746
15	GNA15	1.19979e-126	4.7893	IL1R2	1.51149e-159	4.93806	IGFBP4	0	11.5848	DPT	0	7.62011	C1R	0	8.66841	PLAC8	0	6.06169	CXCR4	0	5.0924	PBXIP1	8.92153e-132	2.97012	CCR7	0	4.61645	DBI	1.43284e-176	12.8583	HLA-DRB5	0	22.0651	CD74	0	505.127	SERPINB9	0	20.4445	SNCG	1.38204e-229	7.98965	ANGPT2	0	16.9031	RAC2	7.37703e-89	3.52303	PLD3	0	5.93033	CCL3	3.12284e-209	38.4596	CYB561A3	0	7.61203	HLA-DRB1	0	220.076	MS4A7	0	6.26958	FCER1G	5.03696e-164	1.33851	MGP	0	23.6874	PHLDA1	6.04407e-72	5.10358	GNG7	3.92709e-17	6.34751	AQP3	0	22.1869	RND3	0	6.58889	PRRX1	3.4436e-53	6.9061	FOS	1.51665e-33	14.7269	TSC22D3	0	5.11827	SPOCK2	0	4.7239	CD2	0	4.60562	PKIG	0	6.95121	ZNF385D	0	7.09286	NEDD9	1.45282e-149	4.72403	TYROBP	0	17.117	CD83	0	30.2219	TXN	0	382.233	DSP	0	10.9642
16	SRGN	3.28093e-126	26.4498	FCER1A	1.14531e-156	8.38159	SOD2	0	131.01	TNFAIP6	0	16.5431	CFH	0	7.54473	SYTL3	0	3.40583	AREG	0	6.85568	FXYD5	3.13712e-130	3.89675	MIR155HG	3.73483e-307	6.85061	CD74	1.81515e-174	103.999	CD207	0	11.0967	GPR183	0	26.9271	ACOT7	0	24.3984	VIM	1.27897e-225	36.9146	CNN3	0	6.44707	SH3BGRL3	2.62899e-86	7.60471	S100A9	0	18.287	CCL4	1.5133e-202	39.8175	PCSK2	0	11.6942	TXN	0	315.473	CD14	0	16.1308	CST7	2.92622e-155	-0.321542	BNIP3L	0	10.5429	GADD45B	1.13662e-65	15.6917	IGLC2	1.05189e-16	717.381	SBSN	0	40.7676	DSP	0	4.22273	SERPING1	4.22997e-53	4.8011	H3F3B	1.56142e-33	44.736	CD52	0	3.3842	CD96	0	4.53654	SPOCK2	0	5.00729	UPP1	0	7.90214	ENG	0	12.1534	RGS16	9.00735e-139	17.0017	SRGN	0	72.1454	SERPINB1	0	17.9038	TYROBP	0	33.3091	SFN	0	20.8248
17	BID	2.75694e-124	5.67855	HLA-DRB5	2.16446e-154	6.27359	PLPP3	0	18.13	MMP2	0	8.29225	PLPP3	0	10.8602	JAML	0	4.56529	PRF1	0	6.34149	TXNIP	4.71002e-127	5.39279	CD74	2.8561e-291	-11.1118	HLA-DPA1	1.01339e-172	20.297	CD83	0	16.4507	CD83	0	31.8409	CD83	0	47.7348	HSPB1	1.31102e-219	18.4713	HEBP1	0	6.12127	GLUL	9.09021e-78	3.06605	C1QA	0	10.4115	HLA-DRB1	5.26104e-199	10.9616	HMG20B	0	4.77384	HLA-DQA1	0	90.8492	PLAUR	0	12.8972	RAC2	2.58675e-144	3.30754	SMIM3	0	4.64393	MT2A	4.37024e-62	4.59429	DERL3	3.1346e-16	12.3446	TRIM29	0	8.12003	DSC3	0	4.04502	C1S	1.53892e-51	5.31551	RASD1	1.9965e-32	6.13291	CD2	0	3.78489	CD37	0	4.08781	CLEC2D	0	5.14543	CLIC4	0	5.49067	PRSS23	0	10.7053	BCAM	5.57626e-123	3.92929	KYNU	0	5.60237	CST7	0	31.1925	CD74	0	658.342	S100A14	0	6.7316
18	CXCR4	7.40749e-124	9.09359	LGALS2	2.18146e-153	7.41486	SELENOM	0	17.0746	CFH	0	6.4392	MT2A	0	135.745	SRGN	0	12.5058	FYN	0	3.92067	TRAC	9.95353e-126	4.35352	MALAT1	2.52369e-283	#NAME?	HLA-DRB1	1.10392e-170	29.7154	CD74	0	236.765	RALA	0	20.3986	SEC61B	0	48.1318	TIMP3	9.74768e-214	3.81825	APP	0	6.93267	RGS13	9.37279e-73	7.06431	TYMP	0	6.62648	CTSZ	1.50741e-198	3.76863	PMP22	0	6.20595	LSP1	0	24.8795	PILRA	0	7.40223	ITGB2	1.49521e-129	3.5339	COL4A1	0	4.45449	LHFPL6	6.73597e-62	3.60371	IGHG3	3.98022e-16	349.542	IRF6	0	9.56456	C19orf33	0	3.91108	IGFBP7	2.27347e-51	14.3937	PRRX1	6.91306e-32	5.19321	TRBC2	0	4.05107	CD2	0	4.39039	CD27	0	7.02341	CALCRL	0	6.83101	UPP1	0	9.54486	CCL14	8.4449e-121	5.20497	SAMSN1	0	6.93342	HLA-DRB1	0	169.353	HLA-DPA1	0	135.827	AQP3	0	6.47954
19	LSP1	3.84163e-121	4.89594	SGK1	4.76088e-151	7.81684	CTSK	0	21.6331	SERPING1	0	6.7511	GYPC	0	9.12756	GNLY	0	23.3733	ALOX5AP	0	3.93912	IL32	3.03575e-123	9.89782	KYNU	1.28119e-281	2.7484	HLA-DQA1	1.07132e-168	17.7451	LST1	0	7.45146	MMP9	0	22.844	CCR7	0	48.3437	LYVE1	6.45893e-208	6.39187	PDLIM4	0	6.83548	LXN	5.79219e-60	3.18296	MMP9	0	11.7973	CXCL2	7.60008e-198	27.8513	TRPM1	0	12.0128	FSCN1	0	27.3758	TIMP1	0	38.9711	CTSW	2.38755e-129	3.67513	COL6A2	0	3.56665	TCIM	6.53195e-61	6.97813	CYTIP	4.08525e-15	5.98597	CCL27	0	10.7664	LGALS7B	0	4.59198	SFRP4	2.71648e-46	18.8879	MYC	7.50463e-32	6.61778	CD48	0	3.39827	CD52	0	4.65376	FYB1	0	4.47047	CD200	0	6.95833	RHOC	0	11.8375	HSPA1B	4.66805e-115	8.81569	CSF2RA	0	4.71987	HLA-DQA1	0	68.496	ALDH2	0	16.3935	S100A2	0	-1.67488
20	RPS11	2.94064e-120	27.2316	RGS1	7.44291e-147	21.7845	APOD	0	28.9139	SFRP2	0	14.9199	SOD2	0	71.5765	CD7	0	6.43703	LEPROTL1	0	3.2793	EVL	2.41935e-118	2.78039	MAP4K4	3.12364e-265	3.09809	HPGDS	7.55706e-159	6.92748	HLA-DPA1	0	47.0188	MTSS1	0	8.55082	GPR157	0	10.1181	RAMP2	3.45788e-201	4.02256	DEPP1	0	14.9204	RGS2	6.22482e-55	1.80388	C15orf48	0	12.3839	PLEK	1.70635e-191	4.84878	VAT1	0	4.76848	HLA-DQB1	0	60.9729	PID1	0	6.1146	CD48	4.79105e-117	3.01355	IGFBP7	0	10.6321	SOCS3	7.83048e-61	6.24019	CXCR4	3.45877e-14	8.26906	LYPD3	0	28.5838	IL18	0	4.45709	FGL2	2.85258e-46	7.09672	VASN	1.80142e-31	4.936	TMSB4X	0	29.072	TRAT1	0	5.27186	S100A4	0	13.4572	SPARC	0	8.55434	SERPINE1	0	45.9347	CLU	5.35001e-115	6.50774	HLA-DQA1	0	36.7931	TXN	0	222.379	GPR157	0	9.23965	COL17A1	0	4.05017
21	SYNGR2	9.50619e-117	7.51022	CLEC10A	3.23647e-142	7.27662	AEBP1	0	9.33866	COL3A1	0	16.8562	IGFBP7	0	18.7072	IKZF1	0	3.73766	CD96	0	3.528	LAPTM5	5.53867e-109	2.18902	SAT1	1.18405e-252	122.308	HSPA1B	1.05915e-158	32.0092	CCL22	0	18.4722	TMSB4X	0	386.715	ITM2C	0	23.3359	CRIP2	1.76312e-187	3.0976	SDCBP	0	12.1697	MS4A2	2.88789e-54	10.3343	LILRB4	0	6.84728	RNASE1	5.61169e-182	9.41316	IGFBP7	0	5.99946	MARCKSL1	0	26.8632	CD68	0	7.89627	FCGR3A	6.63776e-113	7.86416	NDUFA4L2	0	10.8072	GEM	4.02395e-60	4.45491	PIM2	2.71439e-13	5.96601	S100A16	0	10.6092	HOPX	0	4.19893	JAM3	3.46202e-46	5.91565	MTHFD2	1.81692e-30	5.36061	TRAC	0	3.95307	EML4	0	4.02641	CD37	0	3.92462	SPRY1	0	8.45311	PDLIM1	0	9.75212	PDLIM1	8.77602e-115	4.62953	HLA-DPB1	0	30.2854	REL	0	16.2281	ARRB2	0	9.30052	PLP2	0	7.10962
22	SEC61B	1.26286e-113	12.9558	HLA-DMA	1.73171e-141	3.67624	VCAN	0	10.7809	SERPINF1	0	11.4513	IL6	0	23.5702	SARAF	0	5.25905	SYTL3	0	3.23404	SRGN	4.19271e-104	2.25529	RGS1	4.91031e-247	7.84456	HSPA1A	7.90208e-156	61.8093	GPR183	0	13.5767	GPAT3	0	15.8867	LAD1	0	14.7888	ID3	3.17854e-182	10.5352	IGFBP7	0	18.4822	LAPTM5	2.92442e-52	1.9741	GLUL	0	10.4771	GADD45B	9.72866e-177	24.0731	RAB32	0	5.06628	DUSP5	0	7.5057	PLA2G7	0	8.59129	SH2D1B	6.49176e-110	6.38896	PRKAR1A	0	5.8395	SPARC	6.48379e-58	1.21149	MALAT1	3.66217e-13	#NAME?	TACSTD2	0	17.9648	CAV1	0	12.726	CST3	4.06511e-46	15.8326	TUBB2B	2.28743e-30	6.66405	SARAF	0	4.45434	JAML	0	4.39931	CTLA4	0	8.06608	WWTR1	0	4.81057	PECAM1	0	11.1844	IFITM3	7.01219e-114	5.99735	LAMP3	0	5.83941	HLA-DQB1	0	46.2718	FSCN1	0	25.5137	MT1G	0	5.44531
23	RPS29	2.9622e-112	45.9986	CXCL8	2.07403e-134	60.5285	MT2A	0	292.347	LUM	0	14.6535	DCN	0	6.21666	STK17B	0	3.2484	SARAF	0	5.16919	PPP2R5C	1.43387e-95	2.61498	HLA-DPA1	2.0335e-246	3.56608	HLA-DRB5	1.94365e-147	6.58282	HLA-DQA2	0	11.6173	FAM49A	0	8.40972	C15orf48	0	75.9417	NNMT	1.22706e-176	3.73607	IFITM3	0	26.2837	CALB2	5.29224e-49	10.6492	EMP3	0	8.46688	MS4A6A	1.34491e-175	6.73776	STMN1	0	2.93382	MYO1G	0	6.83584	CXCL5	0	48.2955	FGFBP2	1.16846e-109	7.11376	HIPK2	0	4.97302	PLPP3	6.60123e-56	2.27345	DNAJB1	4.35533e-13	11.5936	FXYD3	0	6.48284	TNS4	0	5.6863	LTBP4	4.26943e-45	4.89887	TCIM	3.90539e-30	7.64378	LCK	0	3.12442	CD3D	0	3.82159	TRBC2	0	5.46458	DSTN	0	17.0283	PNP	0	10.8231	PECAM1	7.31331e-114	2.82413	CD74	0	141.962	ARRB2	0	7.35777	ANXA6	0	14.646	TRIM29	0	4.17099
24	RGS1	2.6276e-111	5.54824	CD83	8.72891e-131	4.11941	GYPC	0	16.3998	GEM	0	19.0652	C3	0	7.46316	CD69	0	3.58296	RAC2	0	3.59891	CD48	9.12065e-91	2.59401	SAMSN1	1.30588e-243	3.057	CPVL	6.18678e-141	5.85061	GNA13	0	6.23484	CMTM6	0	9.964	TBC1D4	0	9.75578	CCL2	4.46354e-171	9.31578	NUPR1	0	9.49112	RHEX	5.96921e-48	6.2912	ABCA1	0	4.66566	AIF1	4.61791e-172	4.53854	EMP3	0	4.95676	RGS1	0	14.1632	THBS1	0	25.7777	HCST	3.65294e-107	3.06249	COL4A2	0	3.98288	MFGE8	5.56955e-55	3.66426	HSP90AA1	8.81129e-13	37.0005	RPS18	0	120.954	RPLP1	0	120.207	IFITM3	2.17639e-44	20.0478	CXCL3	4.18106e-30	9.7076	LAPTM5	0	2.35465	CD69	0	4.38185	FXYD5	0	5.7222	IGFBP7	0	16.3104	MGST2	0	13.06	HSPA1A	1.24315e-109	11.1955	SERPINB1	0	13.3628	SYNGR2	0	22.6091	HLA-DPB1	0	103.073	RPLP1	0	153.056
25	CD83	3.36411e-111	6.97007	FCER1G	2.90865e-130	3.18679	SERPING1	0	11.7914	VCAN	0	4.434	THBS2	0	9.41084	CYTIP	0	3.02093	GZMA	0	6.97916	LMO4	9.48146e-90	2.76823	FNBP1	1.80019e-241	2.79314	CRIP1	5.69485e-138	12.3802	FCGBP	0	7.02441	MAP4K4	0	7.44979	LAMP3	0	14.2516	ARL4A	4.73774e-168	2.87238	SNCA	0	6.43033	CMA1	1.56005e-43	11.0976	SPI1	0	4.21544	FCER1G	2.03715e-170	1.90263	CRABP1	0	7.31358	CCL22	0	84.0927	ANPEP	0	5.40646	PLAC8	2.14218e-103	4.42412	PTGES	0	3.96541	IL6	4.54389e-54	10.6251	LY9	8.93309e-13	7.53322	RHOV	0	10.528	TACSTD2	0	18.1796	ADIRF	1.3254e-43	6.1258	GJA4	7.56483e-30	9.65994	CCL5	0	4.82972	TXNIP	0	7.66081	CARD16	0	4.32268	GNG11	0	8.98979	ACTN1	0	7.2811	VIM	4.72526e-107	20.5958	CXCL16	0	9.69473	CSF2RA	0	7.87316	RAB9A	0	13.2378	SERPINB5	0	3.9094
26	CSF2RA	5.01636e-107	3.41794	DNAJB1	3.73826e-110	14.7292	CTSL	0	32.2633	C1R	0	9.14845	ABI3BP	0	6.75189	ACAP1	0	3.51602	GNLY	0	25.2307	S100A4	1.81701e-88	2.18801	GPR157	6.52732e-240	2.23721	CD83	1.49593e-135	2.4083	SPI1	0	5.54999	SEC61B	0	25.7337	FAM49A	0	10.8954	SOX4	1.24059e-162	6.80975	SLC39A14	0	4.61137	LGALS3	3.68029e-43	5.30144	MAFB	0	5.45784	FTL	1.20754e-161	84.0664	ST3GAL4	0	4.87862	TBC1D4	0	7.1346	TNFRSF1B	0	6.43384	WIPF1	2.24561e-102	2.35836	ZNF503	0	6.17162	CRISPLD2	4.54692e-53	3.53494	NSD3	1.26371e-12	3.20023	DSG1	0	7.33356	TNFRSF12A	0	4.4132	DKK3	6.64198e-43	5.18075	ATF3	8.32409e-30	7.58343	LEPROTL1	0	2.69673	LTB	0	4.81563	TRAC	0	5.45252	APP	0	4.99439	GNG11	0	12.731	EMCN	1.02543e-104	1.49446	INHBA	0	16.4197	TMSB4X	0	282.748	MYO1G	0	8.34425	DSC3	0	4.0184
27	SAT1	1.79343e-106	66.7959	GPR183	1.76172e-104	2.96322	NAMPT	0	29.9561	PMP22	0	6.3656	COL6A1	0	5.73173	PRF1	0	5.68756	CEMIP2	0	4.00162	RORA	9.45969e-88	2.33274	MT-ND4	2.50115e-236	32.7735	HLA-DQA2	7.25844e-131	6.21681	C15orf48	0	17.2179	TYROBP	0	15.9777	RAMP1	0	14.552	FABP5	9.05682e-162	2.0381	TFF3	0	9.47768	S100A6	1.21809e-42	4.32278	CTSZ	0	4.75127	FGL2	3.75123e-155	4.98688	INPP4B	0	5.03724	SYNGR2	0	26.8984	CTSL	0	24.4452	GZMH	7.77815e-100	6.08773	ADAMTS4	0	4.83352	ACTA2	5.14037e-53	8.61521	CD27	9.18977e-12	5.23636	CSTA	0	10.6065	LIMA1	0	4.47199	ECM1	2.15659e-40	4.60613	KLF10	1.29216e-29	5.34432	CTSW	0	4.12454	ALOX5AP	0	2.59763	LEPROTL1	0	3.40496	ANGPT2	0	9.52027	TMEM173	0	7.9731	ZFP36	8.96716e-104	78.1726	ID2	0	18.6714	SRGN	0	61.9508	NUB1	0	12.7781	RPL10A	0	26.1388
28	CYTIP	3.61585e-106	8.69629	PLAUR	8.9938e-103	4.13502	CFH	0	10.6126	MT1M	0	11.9197	FGF7	0	11.6972	AHI1	0	3.95922	ARHGDIB	0	3.0636	STK17B	3.49868e-87	1.88985	CST7	6.77272e-233	6.16272	TBC1D4	7.58979e-129	4.37855	LCP1	0	6.83603	SQLE	0	8.08496	MTSS1	0	10.841	FABP4	4.08176e-156	8.10539	TM4SF1	0	17.9733	SMYD3	3.92673e-41	4.43051	HLA-DRA	0	21.8688	CD68	2.05443e-153	3.61816	BCAN	0	11.7446	ANXA6	0	12.9341	RNASE1	0	21.6405	SH2D2A	4.35628e-99	4.28417	IFITM1	0	10.1552	ADAMTS1	2.35225e-52	3.12475	FNBP1	1.35204e-11	3.41355	FGFBP1	0	20.7447	CLDN1	0	17.0058	SDCBP	9.39725e-40	8.01255	NR4A1	1.3143e-29	6.85375	IFITM2	0	3.98599	TRBC2	0	4.11437	IL32	0	13.8439	RHOC	0	6.8967	CD9	0	21.0454	PLVAP	1.35861e-102	0.779382	G0S2	0	41.3095	MYO1G	0	6.62944	CST7	0	40.266	MT2A	0	32.4474
29	IL4I1	3.38826e-102	7.16617	RGS2	1.62657e-100	6.69042	SERPINE2	0	71.1788	ADIRF	0	6.91301	AEBP1	0	4.31956	IL7R	0	4.31692	CD69	0	2.97214	CD37	1.74744e-84	2.25198	ST8SIA4	1.85849e-230	3.15688	CD52	2.06882e-127	4.54377	S100A4	0	20.5012	DAPP1	0	6.80176	MMP9	0	21.539	PLPP1	6.82447e-156	3.23044	STOM	0	5.62181	RARRES1	1.5044e-40	6.62544	CXCL8	0	51.2827	CXCL3	3.27871e-153	9.94692	GPR143	0	9.624	TMSB4X	0	372.502	HLA-DRA	0	46.8377	APMAP	2.6583e-98	2.31113	C1R	0	2.82799	PRRX1	7.17032e-49	3.58652	TMEM156	2.24417e-11	8.09398	PKP1	0	6.83054	FXYD3	0	3.35804	PDGFRL	2.18407e-39	5.73928	BRD2	1.6193e-29	6.49305	CYBA	0	2.66007	ZFP36L2	0	6.11399	CTSC	0	4.16698	MYLK	0	5.80634	WWTR1	0	5.8159	TSPAN7	1.95853e-102	3.72697	MYO1G	0	4.17557	HLA-DRB5	0	25.0327	OSTF1	0	10.7852	KRT10	0	8.42334
30	RPL27A	8.31763e-102	39.6818	HSP90AA1	1.16681e-97	27.1714	CFD	0	63.1538	PLPP3	0	6.59044	BNIP3L	0	12.6095	PRKX	0	4.11209	IFITM1	0	7.31544	TRBC2	1.88282e-84	3.28997	BCAT1	2.76222e-227	3.8396	TYROBP	2.36573e-120	3.53968	FAM49A	0	5.36991	TALDO1	0	16.5453	KYNU	0	10.8911	HSPA1A	3.95963e-151	18.6983	CD200	0	5.81632	GCSAML	1.71219e-40	10.3067	PSAP	0	6.47531	C5AR1	5.0819e-153	7.58022	PEBP1	0	3.74307	REL	0	14.0421	CXCL16	0	7.06803	CHST12	1.21981e-96	3.03775	EPAS1	0	5.43253	TINAGL1	3.02173e-48	5.01909	ANKRD28	3.03662e-11	2.79942	RPLP1	0	186.994	IGFBP3	0	14.4148	S100A6	3.44088e-39	23.844	ZNF503	4.43099e-29	5.70459	NKG7	0	4.63061	CLEC2D	0	3.57075	LAT	0	4.62001	C1orf21	0	5.35106	MRPL33	0	6.3503	CD34	2.41056e-102	3.74033	IDO1	0	12.2538	GPR183	0	15.1015	SEC61B	0	29.3545	RPS24	0	37.7534

### Sheet: Spatial_all_cluster_genes
gene	avg_log2FC	p_val_adj	cluster
COL1A1	1.67302	0	0
COL1A2	1.46651	0	0
COL3A1	1.33966	0	0
DCN	1.30263	0	0
MMP2	1.21645	0	0
FSTL1	1.10528	0	0
CLEC3B	1.07973	0	0
FBN1	1.06226	0	0
TNXB	1.05593	0	0
PI16	1.01789	0	0
FBLN1	1.00836	0	0
CTSK	1.00745	0	0
C1R	0.847957	0	0
CCN5	0.827946	0	0
IGFBP5	0.823062	0	0
LUM	0.805742	0	0
SPARC	0.790722	2.39368e-269	0
COL6A2	0.786282	0	0
PLTP	0.774496	0	0
CXCL14	0.77089	0	0
COL6A1	0.765726	0	0
FBLN2	0.759742	0	0
AEBP1	0.704916	0	0
CFD	0.697312	3.24645e-285	0
MFAP5	0.69187	0	0
TIMP2	0.674549	0	0
PLA2G2A	0.668592	0	0
IGFBP4	0.66147	0	0
CCDC80	0.636327	0	0
THBS2	0.625794	0	0
SERPINF1	0.620614	0	0
SFRP2	0.619285	0	0
CST3	0.599557	0	0
MT2A	0.599058	3.86708e-179	0
C3	0.596526	6.03254e-299	0
C1QC	0.59326	1.927e-277	0
RNASE1	0.565731	7.25238e-301	0
C1S	0.562179	0	0
CTHRC1	0.545863	0	0
PCOLCE	0.527632	0	0
PTGIS	0.518252	0	0
COL6A3	0.513741	1.1892e-284	0
CD99	0.499869	0	0
CXCL12	0.492887	1.2495e-292	0
LOX	0.491365	0	0
S100A6	0.469712	0	0
IGFBP6	0.45802	0	0
TNC	0.452087	5.21219e-39	0
GREM1	0.450342	9.21712e-130	0
MFAP4	0.448816	0	0
NNMT	0.442472	1.68288e-258	0
LRP1	0.433224	0	0
C1QB	0.432091	6.80066e-193	0
TIMP1	0.417776	2.6992e-190	0
SLIT3	0.417507	1.22e-264	0
COL5A1	0.415167	1.25231e-280	0
LGMN	0.413835	1.30885e-190	0
THY1	0.412593	1.3079e-273	0
ISLR	0.411997	0	0
TWIST2	0.411989	0	0
PLPP3	0.408544	8.49966e-236	0
CD63	0.394905	4.96918e-202	0
S100A4	0.394386	2.03895e-191	0
CTSB	0.393989	4.2152e-146	0
SEMA3C	0.391143	3.78432e-303	0
CD55	0.387705	1.91863e-297	0
FTL	0.385544	6.0623e-171	0
MRC2	0.384996	1.74443e-296	0
SERPING1	0.380138	8.29242e-192	0
F13A1	0.378799	1.1451e-220	0
ELN	0.377739	5.59799e-260	0
ANGPTL2	0.375309	6.13531e-283	0
CD248	0.374394	2.01821e-279	0
FCGRT	0.37361	6.77088e-191	0
MMP14	0.372683	1.5746e-184	0
ADAMTS2	0.368217	3.0593e-231	0
CFH	0.366886	3.29567e-175	0
SELENOP	0.357325	6.68302e-163	0
PMP22	0.356899	1.65872e-270	0
SERPINE2	0.354152	1.42619e-170	0
ADAMTS5	0.350361	4.10646e-270	0
MARCO	0.345858	1.89677e-203	0
CPXM1	0.345009	3.50482e-295	0
AOX1	0.33992	0	0
CRIP1	0.336366	1.66247e-162	0
SVEP1	0.332349	3.27991e-249	0
CLU	0.324355	8.23919e-132	0
VCAN	0.32321	4.93389e-234	0
ECM1	0.316806	5.75906e-274	0
PODN	0.31503	1.48275e-251	0
LY6E	0.314034	8.10502e-185	0
S100A10	0.313492	3.70472e-159	0
THBS1	0.313217	3.01122e-90	0
PRSS23	0.310649	9.07224e-144	0
FGL2	0.305383	2.97213e-144	0
MXRA8	0.30465	1.44468e-209	0
CTSL	0.303209	2.71993e-113	0
ACKR3	0.299968	0	0
GAS1	0.296557	1.82709e-151	0
SCARA5	0.290832	2.00163e-261	0
CD163	0.290818	1.18874e-126	0
ABI3BP	0.285221	1.65365e-171	0
EMP3	0.284717	4.94669e-142	0
CTSZ	0.283713	7.96746e-110	0
HTRA1	0.281987	1.20199e-200	0
PDGFRB	0.280099	4.26385e-145	0
LILRB5	0.277243	2.76159e-165	0
COL5A2	0.276194	7.28831e-170	0
C1QA	0.274683	1.6114e-146	0
GSN	0.27306	7.77636e-73	0
CERCAM	0.268937	6.21317e-231	0
STAB1	0.267093	3.93873e-146	0
MS4A6A	0.26697	2.20203e-140	0
VSIG4	0.265714	8.49977e-163	0
DAB2	0.26464	1.86764e-155	0
DNM1	0.264474	1.04759e-174	0
OLFML3	0.260229	1.648e-182	0
ADM	0.257965	1.725e-174	0
FKBP10	0.257833	1.51132e-177	0
CD14	0.251622	7.15119e-106	0
IGKC	0.272115	6.27918e-63	1
LYZ	2.0286	0	2
CXCL9	1.9943	0	2
GBP5	1.42945	0	2
MMP9	1.42034	0	2
IFI30	1.32575	0	2
IL32	1.25999	0	2
LAPTM5	1.2266	0	2
SOD2	1.20535	0	2
IDO1	1.19265	0	2
CORO1A	1.1912	0	2
MMP1	1.18846	0	2
COTL1	1.18697	0	2
CTSB	1.18238	0	2
HLA-DQA1	1.17444	0	2
HLA-DPB1	1.1292	0	2
CAPG	1.12715	0	2
WARS	1.11485	0	2
FN1	1.091	6.31494e-303	2
IGKC	1.08314	2.07566e-123	2
CYBA	1.05754	0	2
PSAP	1.05443	0	2
CHI3L1	1.04995	0	2
CCL18	1.04576	0	2
FBP1	1.03937	0	2
LSP1	1.0367	0	2
HLA-DRA	1.03148	0	2
HLA-DPA1	1.03045	0	2
CTSZ	1.01944	0	2
CTSD	1.01658	0	2
CTSS	1.01614	0	2
CD74	1.01267	0	2
PFN1	0.992969	0	2
LTB	0.980049	0	2
LCP1	0.978234	0	2
FCER1G	0.967115	0	2
IGHG1	0.955369	1.75696e-97	2
CCL19	0.945185	2.88125e-298	2
ITGB2	0.927931	0	2
APOE	0.898819	0	2
GBP1	0.892642	0	2
ARPC1B	0.885815	0	2
LIMD2	0.882916	0	2
SRGN	0.880785	0	2
IL2RG	0.865129	0	2
ACTB	0.85369	0	2
TIMP1	0.851736	0	2
UBD	0.849501	0	2
CTSH	0.835081	0	2
ICAM1	0.817646	0	2
EFHD2	0.807954	0	2
JAK3	0.804873	0	2
TMSB4X	0.795328	0	2
FTH1	0.792974	3.59045e-204	2
CCL5	0.792327	0	2
HLA-DRB1	0.78507	4.82259e-47	2
IRF1	0.779871	0	2
RAC2	0.777867	0	2
WIPF1	0.774592	0	2
NUPR1	0.774592	1.69043e-142	2
SLAMF7	0.769931	0	2
TRBC2	0.76068	0	2
HLA-A	0.757335	1.82679e-219	2
STK17B	0.75676	0	2
GZMB	0.754344	0	2
RNF213	0.749023	0	2
IKZF1	0.737858	0	2
ACP5	0.729909	0	2
CYBB	0.726439	0	2
FGL2	0.724116	0	2
TRBC1	0.723512	0	2
GLUL	0.709545	1.19676e-290	2
PTGDS	0.707642	4.61707e-267	2
HLA-DMB	0.702988	0	2
HIST1H1E	0.698702	0	2
ARHGAP45	0.691865	0	2
RASSF4	0.681645	0	2
C15orf48	0.667386	0	2
SPOCK2	0.667094	0	2
TAPBP	0.661609	0	2
B2M	0.659582	0	2
LAP3	0.655778	0	2
IRF8	0.652088	0	2
C1QB	0.647443	5.48121e-255	2
SPI1	0.647293	0	2
VOPP1	0.643935	0	2
GM2A	0.639786	2.93514e-259	2
TYROBP	0.634356	0	2
ITGAX	0.628472	0	2
SQSTM1	0.625057	0	2
PLEK	0.623604	0	2
ARHGEF1	0.622836	0	2
TRAC	0.620479	0	2
SEPTIN1	0.619165	0	2
IL4I1	0.617258	0	2
HIST1H1B	0.608331	0	2
PCBP1	0.60712	0	2
GNLY	0.601491	0	2
ARPC2	0.597785	0	2
EHBP1L1	0.595279	0	2
HCLS1	0.595221	0	2
SQOR	0.591568	0	2
LITAF	0.590986	0	2
TFRC	0.585998	0	2
IGHM	0.585968	3.44785e-176	2
CNDP2	0.585738	0	2
MARCKS	0.585342	9.64771e-294	2
CD40	0.584442	0	2
ACTR3	0.578559	0	2
PRRC2C	0.573382	0	2
FYB1	0.571993	0	2
FTL	0.569524	3.479e-108	2
HLA-DMA	0.568204	0	2
TCIRG1	0.568149	0	2
SKAP1	0.567579	0	2
CD37	0.566964	0	2
SBNO2	0.56443	0	2
PGD	0.56015	0	2
HSPA8	0.55355	2.00944e-282	2
SNX10	0.551491	0	2
GRK2	0.550138	0	2
ARHGAP9	0.544351	0	2
PTPN6	0.544304	0	2
PLAUR	0.542594	0	2
VIM	0.54187	1.15479e-279	2
ARPC4	0.540272	0	2
SMAP2	0.538092	0	2
NFKBIA	0.537462	0	2
CCL21	0.537286	1.70513e-100	2
MAN2B1	0.536149	0	2
SLAMF8	0.536096	0	2
STAT1	0.535105	2.48392e-274	2
HIST1H3D	0.531107	0	2
S100A6	0.530367	5.5556e-240	2
BIRC3	0.529593	0	2
G3BP2	0.528678	0	2
CD52	0.527363	0	2
ARHGDIB	0.527305	0	2
CSF2RB	0.526958	0	2
LCP2	0.525363	0	2
TNFAIP2	0.525239	0	2
CIITA	0.524432	0	2
SOCS1	0.523719	0	2
FLNA	0.523399	0	2
GABARAP	0.522676	1.40819e-281	2
APOBR	0.52157	0	2
SDCBP	0.521171	1.13666e-294	2
TAP1	0.520066	0	2
HLA-DRB5	0.51809	7.78437e-55	2
JCHAIN	0.512724	3.49952e-207	2
PLEKHO1	0.512181	0	2
MCL1	0.512004	0	2
PSMB10	0.511868	0	2
CDC42SE2	0.510781	0	2
AKNA	0.506461	0	2
MPEG1	0.504797	0	2
HSPA5	0.504451	1.79666e-213	2
TNC	0.503086	2.22775e-167	2
CDV3	0.501087	0	2
SNX20	0.500952	0	2
PTPN1	0.500452	0	2
CD3D	0.500218	0	2
IL7R	0.499991	0	2
HLA-E	0.498312	6.99565e-285	2
MSN	0.495075	0	2
HIST1H4D	0.495017	1.37643e-290	2
SELL	0.494966	0	2
TRAF1	0.492563	0	2
PTPRC	0.491421	0	2
PLD3	0.491021	4.25958e-218	2
GNAI2	0.482639	4.63985e-299	2
EMP3	0.481685	0	2
HLA-F	0.480289	1.9556e-292	2
DBNL	0.478942	0	2
SLC39A8	0.477256	0	2
SULF1	0.475409	3.02566e-284	2
STK4	0.472281	0	2
CYTH1	0.47185	0	2
ENO1	0.471717	5.8642e-258	2
HNRNPUL1	0.468032	1.23594e-236	2
RBM3	0.468004	2.42108e-261	2
EIF4A1	0.466082	6.3692e-276	2
EVL	0.465854	2.22311e-277	2
ATP6V1B2	0.464626	4.77563e-299	2
HNRNPA2B1	0.463846	2.33912e-230	2
IGSF6	0.463437	0	2
TBC1D10C	0.461851	0	2
ANP32E	0.460904	0	2
GMFG	0.458882	0	2
CTSL	0.458744	3.32002e-220	2
CD4	0.458655	0	2
CLEC2D	0.458076	0	2
OAZ1	0.457959	1.27084e-231	2
TGFB1	0.457547	0	2
FNBP1	0.455112	0	2
TYMP	0.454648	1.20083e-214	2
MT2A	0.453238	4.00415e-144	2
ID2	0.452912	0	2
FGR	0.45289	0	2
NFKB2	0.450053	0	2
ASAH1	0.449412	1.08328e-231	2
PTPRE	0.448873	0	2
GIMAP5	0.447221	0	2
CD53	0.446963	0	2
BST2	0.444501	0	2
ARGLU1	0.443126	1.57884e-147	2
MYO1F	0.44182	0	2
ARPC3	0.441474	0	2
PREX1	0.438153	0	2
RHOA	0.436368	8.58028e-254	2
STX11	0.436251	0	2
ARID5A	0.43452	0	2
IGFLR1	0.434469	0	2
CYBC1	0.433915	0	2
PIK3CD	0.433728	0	2
ACAP1	0.433301	0	2
HIST1H4A	0.431091	9.88858e-280	2
HNRNPA3	0.430539	3.25345e-208	2
FMNL1	0.430297	0	2
SLA	0.428446	0	2
CSK	0.427092	0	2
MYO1G	0.426676	0	2
IL2RB	0.425111	0	2
RHOF	0.424407	0	2
TRIM22	0.424044	9.95644e-265	2
JUNB	0.423532	1.42117e-238	2
CD68	0.423398	9.22891e-222	2
HIST1H4C	0.422864	9.7179e-198	2
CTSC	0.42247	1.73814e-216	2
CAPZB	0.421717	4.52172e-230	2
DEF6	0.421419	0	2
SRSF3	0.420822	1.98138e-210	2
PPIB	0.420028	2.07829e-191	2
DRAP1	0.418184	2.68515e-220	2
NR1H3	0.417986	0	2
PPP1R9B	0.416528	0	2
CYTH4	0.415257	0	2
SERPINB9	0.414258	0	2
PSTPIP1	0.413983	0	2
KCNAB2	0.413826	0	2
THEMIS2	0.411763	0	2
GLIPR2	0.40968	0	2
SELPLG	0.409357	0	2
HLA-DOA	0.407907	0	2
CD63	0.407235	1.08249e-145	2
ATP6V0B	0.406613	2.23904e-285	2
FXYD5	0.40599	3.66323e-258	2
LRCH4	0.405242	2.08965e-247	2
S100A4	0.404035	1.19614e-180	2
GSTO1	0.403817	0	2
FPR3	0.403383	0	2
TXN	0.402931	3.48031e-142	2
PLAAT4	0.401696	7.80257e-255	2
TAGLN2	0.399758	5.52032e-222	2
CALHM6	0.397694	0	2
FUS	0.397586	8.02046e-189	2
MYH9	0.395749	2.08529e-178	2
ZYX	0.39364	5.40493e-215	2
LASP1	0.392015	5.95359e-244	2
DDX5	0.391462	5.55525e-166	2
SASH3	0.389337	0	2
GRB2	0.388259	0	2
FCGR3A	0.387792	6.00699e-189	2
TGM2	0.386477	0	2
TNFRSF1B	0.384492	0	2
FERMT3	0.383935	0	2
CDC42SE1	0.383476	5.26705e-212	2
PEA15	0.382166	1.86832e-237	2
DEK	0.382158	1.31129e-224	2
ARL6IP5	0.382071	1.56929e-213	2
PSMB9	0.381643	1.61591e-257	2
CCDC88B	0.380848	0	2
RILPL2	0.380394	0	2
NCKAP1L	0.379794	0	2
ADAM19	0.379564	0	2
GBP2	0.377069	3.16209e-192	2
NABP1	0.377031	1.29402e-272	2
MOB3A	0.375015	0	2
SUN2	0.373263	1.48959e-201	2
TMBIM6	0.372979	7.44094e-173	2
UCP2	0.371681	0	2
CD44	0.371461	9.66096e-198	2
AIF1	0.371078	1.43775e-253	2
GZMA	0.369702	0	2
DENND2D	0.368377	3.29542e-279	2
ANXA6	0.368059	2.49283e-176	2
ARAP1	0.367211	3.58529e-227	2
HSP90AA1	0.367139	2.491e-156	2
SPN	0.36398	0	2
DOCK8	0.363939	0	2
CBX6	0.363166	8.13675e-240	2
WDFY4	0.362654	3.11585e-254	2
LIPA	0.362375	5.25637e-234	2
VAMP5	0.361836	2.12168e-220	2
SEMA4D	0.360636	0	2
CD6	0.360546	0	2
VAMP8	0.360353	1.50369e-210	2
SEPTIN6	0.35992	0	2
CD3E	0.359208	0	2
CCR7	0.358604	0	2
APOC1	0.358315	0	2
TMEM176B	0.35767	1.0659e-201	2
C2	0.357371	3.0082e-256	2
CPVL	0.35727	2.68326e-170	2
ARHGAP25	0.357244	0	2
CXCL11	0.355998	1.41288e-258	2
TAP2	0.355623	6.34435e-207	2
AP5B1	0.354852	2.75841e-229	2
LCK	0.353163	0	2
PRF1	0.352932	0	2
CXCR4	0.352736	0	2
GRAMD1A	0.351817	1.26423e-294	2
ITGA4	0.34973	1.03762e-294	2
ARHGAP4	0.349193	3.03413e-255	2
COPE	0.348594	3.00009e-187	2
PTGES3	0.34802	9.74069e-144	2
QKI	0.347484	8.87348e-153	2
UNC93B1	0.346901	4.43687e-251	2
NINJ1	0.342597	3.75327e-215	2
GPNMB	0.341845	1.41283e-68	2
SLC15A3	0.340115	1.00873e-262	2
STK10	0.339141	9.97202e-243	2
GREM1	0.335244	2.25446e-88	2
VAC14	0.335217	0	2
HERPUD1	0.333383	4.02268e-196	2
CD247	0.332708	0	2
OS9	0.332647	7.29651e-147	2
RAB7A	0.332431	2.97525e-161	2
KLRK1	0.332407	0	2
TNF	0.33194	0	2
NUB1	0.331088	2.18874e-243	2
MLLT6	0.331057	1.00784e-155	2
TGOLN2	0.33083	2.35061e-191	2
FKBP5	0.330733	1.32329e-244	2
LGALS2	0.32834	0	2
TNIP1	0.32826	8.49636e-253	2
TRPV2	0.326212	0	2
MARCKSL1	0.326173	5.4986e-189	2
MAP4K1	0.326169	0	2
FLOT2	0.326127	3.28183e-186	2
NCL	0.325799	6.7059e-131	2
LAT	0.325315	0	2
SRC	0.324581	1.82676e-265	2
LPXN	0.32361	0	2
CD274	0.32224	0	2
MMP14	0.321527	1.16631e-115	2
M6PR	0.32082	2.70884e-230	2
SLFN5	0.320539	9.41466e-169	2
MGAT1	0.320512	1.44279e-183	2
C1QC	0.320495	2.19247e-104	2
PABPC1	0.320327	2.40701e-155	2
FAM49B	0.319926	3.63759e-283	2
LAMP3	0.319787	0	2
LHFPL2	0.319487	3.29423e-260	2
EMILIN2	0.317622	8.51864e-167	2
CLEC7A	0.317304	1.41937e-230	2
RNASET2	0.316169	6.2323e-167	2
CASP8	0.315792	2.02052e-280	2
TNS3	0.315105	1.64783e-202	2
PTK2B	0.314544	0	2
ADA2	0.314442	1.49469e-218	2
EPSTI1	0.313106	6.99043e-214	2
CLEC10A	0.311797	1.09231e-148	2
SAMSN1	0.311247	0	2
NUP62	0.310798	5.66247e-219	2
LILRB2	0.310715	8.58414e-239	2
LAIR1	0.308373	9.67359e-232	2
CRISPLD2	0.308066	1.49073e-132	2
ETV6	0.304015	2.15834e-182	2
COX5A	0.303973	2.014e-135	2
KLRC3	0.303391	2.80177e-256	2
PNRC1	0.30333	8.017e-132	2
ETS1	0.302817	1.59001e-199	2
DCAF7	0.302383	1.06805e-190	2
NKG7	0.302357	0	2
KYNU	0.302201	0	2
ATF5	0.301292	2.58376e-177	2
ISG20	0.301273	9.35386e-298	2
CALM3	0.300394	5.63268e-146	2
SEPTIN2	0.300347	1.06385e-99	2
PITPNA	0.300003	1.20156e-125	2
CHMP4B	0.298753	2.84396e-135	2
IL21R	0.298309	0	2
HIST1H2AG	0.298075	6.95931e-146	2
TMEM176A	0.297996	8.75117e-191	2
S100A10	0.296834	9.85747e-111	2
WDR1	0.29678	5.68175e-149	2
APOL1	0.294626	2.02393e-160	2
VASP	0.294161	1.31185e-183	2
CD96	0.294037	0	2
FCGR1A	0.293912	0	2
MYD88	0.2934	4.6234e-183	2
ILF3	0.293194	6.83586e-115	2
SLC43A2	0.292869	3.37817e-222	2
IKZF3	0.292518	0	2
YWHAH	0.292012	6.85989e-150	2
GIMAP4	0.29195	2.24365e-202	2
ATP6V1A	0.291935	3.66792e-177	2
TMC8	0.291804	8.81097e-207	2
ZNF101	0.291449	1.05626e-283	2
GBP4	0.291343	1.63615e-180	2
UBE2L6	0.29074	5.49082e-157	2
CD163	0.287571	1.09188e-113	2
CBFB	0.287439	2.95747e-180	2
SLC31A2	0.286838	2.33411e-207	2
CFLAR	0.286324	6.0175e-156	2
CORO7	0.285973	1.52986e-204	2
VAV1	0.285972	5.07648e-260	2
ADGRE5	0.285442	3.36483e-161	2
HIST1H3I	0.284741	1.87342e-179	2
AGAP2	0.284067	1.72468e-302	2
IER5	0.283702	2.40018e-169	2
EIF4H	0.283589	2.73443e-103	2
PLXNB2	0.283576	1.17431e-97	2
SH3BP1	0.283561	9.329e-232	2
RCSD1	0.283416	2.35168e-227	2
SCPEP1	0.283246	1.40293e-111	2
JPT1	0.282421	1.07193e-177	2
FCGR2A	0.282364	1.4825e-245	2
HS3ST3B1	0.282248	0	2
TRAF3IP3	0.281624	6.82471e-293	2
SIGIRR	0.281357	1.13548e-146	2
ARHGDIA	0.281215	8.53084e-126	2
MCM5	0.280903	1.82728e-181	2
PPP2R5C	0.280864	5.96155e-111	2
FAM107B	0.280856	2.32538e-212	2
ANXA5	0.280652	3.9487e-86	2
WAS	0.28056	7.2047e-280	2
CLCN7	0.279546	3.18848e-172	2
TNKS2	0.278744	1.30021e-112	2
ANKRD11	0.278726	1.00238e-136	2
WNK1	0.278703	1.23991e-91	2
CMTM6	0.278588	7.54881e-166	2
RIPOR2	0.278585	3.77458e-186	2
RAPGEF1	0.277435	2.74327e-206	2
HNRNPR	0.27685	2.85955e-108	2
ATP5F1E	0.275923	7.92519e-116	2
DDRGK1	0.275485	3.14282e-113	2
ARL4C	0.275206	8.85433e-211	2
GIMAP1	0.275071	4.25961e-180	2
KLHL6	0.274875	0	2
ARRB2	0.274784	3.6447e-225	2
HIST1H2BN	0.27394	7.71309e-150	2
MRTFA	0.273486	4.75386e-135	2
UBA52	0.273419	2.15407e-95	2
HIST1H2BO	0.272589	1.18504e-152	2
CD84	0.272398	0	2
H2AFY	0.271603	1.52789e-153	2
PPP1R18	0.27156	3.06186e-206	2
HIST1H2AD	0.271036	2.64718e-160	2
BIN2	0.270693	3.78003e-290	2
PRR13	0.270403	8.51983e-162	2
ATP5IF1	0.270233	2.04193e-93	2
ATOX1	0.269953	5.72583e-136	2
ARHGAP30	0.26956	1.86092e-239	2
MMP2	0.269073	5.42918e-26	2
PSMA5	0.268484	1.97797e-146	2
CCND2	0.26807	7.31193e-127	2
HIST2H2AB	0.267533	2.55389e-137	2
SH3BGRL	0.267522	3.27556e-131	2
TSC22D3	0.267505	1.95681e-161	2
GCH1	0.266491	1.32283e-255	2
HNRNPD	0.266286	3.44525e-100	2
GRN	0.266257	3.13662e-78	2
CYLD	0.266192	4.59077e-200	2
CD14	0.26578	1.96103e-69	2
HNRNPLL	0.265186	1.50046e-146	2
BCL2L11	0.265051	7.39219e-291	2
RNASEK	0.264979	5.56474e-129	2
RHBDF2	0.264738	2.5032e-206	2
APOL3	0.262966	4.72757e-141	2
DGKA	0.262912	4.8942e-97	2
C17orf49	0.261477	4.8445e-175	2
SAMHD1	0.261423	5.05808e-121	2
IL3RA	0.260877	8.96974e-244	2
ABI3BP	0.260384	9.73362e-83	2
PTGES2	0.259766	8.85655e-145	2
SIPA1	0.259649	1.91726e-178	2
SMCO4	0.25895	2.58875e-241	2
PPM1M	0.258565	5.31076e-202	2
EHD1	0.258564	5.98064e-168	2
FGD3	0.257464	1.43391e-195	2
CDC25B	0.257034	3.78661e-141	2
KDM2B	0.256847	3.36172e-171	2
TAF15	0.255943	3.02185e-88	2
EDEM1	0.255499	5.24675e-180	2
PPM1G	0.255185	2.01849e-143	2
TMEM173	0.255023	1.68376e-118	2
PLEKHO2	0.254476	1.61439e-157	2
NPC2	0.254381	1.20949e-97	2
SPATA13	0.254295	1.06543e-169	2
MOB1A	0.254236	1.51258e-118	2
TNFAIP8	0.254023	4.64111e-255	2
CCDC88A	0.253762	2.26273e-153	2
PDIA6	0.253103	2.33582e-96	2
SH3BGRL3	0.252915	1.72331e-94	2
PRKX	0.252682	3.66937e-164	2
DRAM1	0.252619	3.01788e-205	2
DPP9	0.252547	5.90943e-144	2
CCR1	0.252443	1.38807e-201	2
PSD4	0.251441	1.39545e-188	2
KHDRBS1	0.251347	7.60386e-98	2
FABP4	2.94698	0	3
SCD	2.66812	0	3
PLIN1	2.29454	0	3
G0S2	2.13014	0	3
PLIN4	2.11593	0	3
GPD1	1.72917	0	3
PNPLA2	1.42295	0	3
CD36	1.37329	0	3
ADIPOQ	1.30265	0	3
CRYAB	1.23053	0	3
ACSL1	1.21172	0	3
PPP1R1A	1.15752	0	3
FASN	1.1528	0	3
ADIRF	1.08276	0	3
LIPE	1.05148	0	3
MGST1	1.02282	0	3
PLAAT3	1.00878	0	3
RBP4	0.945961	0	3
TNS1	0.919168	0	3
LPL	0.91581	0	3
GPX4	0.888024	0	3
GPAM	0.851736	0	3
AGPAT2	0.826064	0	3
SORBS1	0.804826	0	3
CFD	0.739114	0	3
MCAM	0.723278	0	3
CAV1	0.71563	0	3
FTL	0.710494	3.45629e-241	3
ASPH	0.704175	0	3
AQP7	0.689943	0	3
HSPB6	0.672723	0	3
KCNIP2	0.663365	0	3
ALDH2	0.642853	6.04719e-300	3
AKR1C2	0.634375	0	3
CYB5A	0.631397	0	3
TMEM37	0.627631	0	3
ELOVL5	0.590105	0	3
PFKFB3	0.566712	1.15424e-278	3
PRKAR2B	0.558419	0	3
RASD1	0.518482	0	3
GPX3	0.518281	0	3
GSN	0.517873	5.78899e-183	3
CAT	0.515786	0	3
DGAT2	0.506757	0	3
TXNIP	0.489712	9.98882e-171	3
CAV2	0.488985	0	3
RARRES2	0.486709	0	3
DEPP1	0.486501	0	3
SELENOP	0.476685	1.27069e-155	3
TIMP3	0.444544	2.29154e-165	3
EHD2	0.4428	1.17262e-238	3
ACACB	0.43639	0	3
SPARC	0.435858	2.18558e-187	3
ANGPTL4	0.434401	0	3
TRARG1	0.429273	0	3
CXCL12	0.428005	7.54424e-93	3
LAMA4	0.416601	3.2418e-192	3
PPP2R1B	0.416252	0	3
HBA2	0.412772	5.78973e-175	3
VWF	0.40982	1.40559e-210	3
NTRK2	0.406109	4.70609e-288	3
RETSAT	0.405789	0	3
TSPAN3	0.405447	6.11321e-248	3
S100B	0.400301	3.37562e-275	3
FMOD	0.399368	3.31059e-259	3
CLMP	0.391532	0	3
HSPG2	0.386084	1.00282e-136	3
PPARG	0.385072	0	3
CAVIN1	0.384541	3.40849e-136	3
ITGA7	0.378955	2.49797e-284	3
TKT	0.376247	1.68101e-181	3
MYL9	0.370077	2.59767e-206	3
EPHX1	0.365083	1.40486e-232	3
DHRS3	0.360605	2.54288e-193	3
BOK	0.354167	0	3
CEBPA	0.352401	7.10795e-115	3
APOD	0.352072	1.15246e-109	3
LGALS3BP	0.34706	9.69996e-105	3
COL4A2	0.346294	2.20326e-192	3
SIK2	0.3436	0	3
FZD4	0.337525	0	3
ITIH5	0.332761	2.67504e-258	3
MGLL	0.32875	0	3
LGMN	0.322897	2.89249e-70	3
CD81	0.322167	1.14967e-78	3
APOL6	0.321089	1.24674e-100	3
MAOA	0.315433	0	3
ACO1	0.314251	2.31556e-276	3
LRP1	0.31337	4.26798e-92	3
HADH	0.310792	1.15071e-298	3
CLDN5	0.309154	3.91667e-222	3
MGST3	0.308551	1.04966e-153	3
ANXA2	0.308119	8.27596e-92	3
TSKU	0.306981	3.29143e-239	3
COL4A1	0.305269	1.00854e-82	3
AKR1C1	0.29788	3.08355e-240	3
FADS3	0.297551	4.21329e-229	3
ECHS1	0.294967	6.02144e-137	3
ITGB1BP1	0.294281	3.93204e-275	3
COX14	0.288596	6.03156e-209	3
IGFBP7	0.287276	2.27108e-49	3
A2M	0.283295	9.43877e-66	3
CYB5R3	0.282981	5.74651e-77	3
VEGFB	0.281813	2.26455e-193	3
YWHAG	0.281359	2.32957e-74	3
CD151	0.280921	2.05697e-97	3
PRDX6	0.271697	1.68968e-109	3
ORMDL3	0.270952	5.42058e-174	3
RNASE1	0.269162	5.28219e-54	3
SPTBN1	0.268495	4.62385e-123	3
NRP1	0.26505	1.49497e-104	3
MYO1C	0.260767	4.07012e-104	3
PHLDB1	0.259521	2.0346e-102	3
UGP2	0.258162	2.47772e-128	3
ITGB1	0.256578	5.42066e-80	3
TRIM8	0.256143	2.82678e-84	3
SLC40A1	0.254961	3.10241e-108	3
SERPINF1	0.251867	7.07027e-66	3
ACTA2	1.74681	0	4
TAGLN	1.58808	0	4
IGFBP7	1.50689	0	4
MYL9	1.23363	0	4
TPM2	1.16418	0	4
A2M	1.06731	0	4
COL4A1	1.06623	0	4
CALD1	0.963706	0	4
APOD	0.946791	8.5701e-148	4
VWF	0.93722	0	4
ACKR1	0.877096	0	4
HSPG2	0.831785	0	4
AQP1	0.79694	2.39412e-211	4
TIMP3	0.787148	7.38747e-245	4
MYLK	0.771408	0	4
ID1	0.764218	5.96502e-232	4
TPM1	0.758257	1.36962e-280	4
ENG	0.75059	1.18909e-269	4
CXCL12	0.723772	9.55993e-181	4
ACTG2	0.709911	3.04366e-140	4
CAVIN1	0.700932	1.09834e-245	4
CCN2	0.685562	3.40377e-163	4
MCAM	0.683824	0	4
FLNA	0.672097	1.59973e-158	4
IFITM3	0.666562	6.62657e-220	4
C11orf96	0.66155	0	4
CRIM1	0.659561	1.13515e-277	4
PLVAP	0.65414	0	4
IFITM2	0.653307	7.72245e-228	4
VIM	0.649633	2.96221e-241	4
COL15A1	0.641227	3.8167e-228	4
RAMP3	0.641198	0	4
CCL19	0.610306	1.67765e-122	4
MYH9	0.605013	5.53468e-183	4
CCL14	0.600128	3.47879e-269	4
PECAM1	0.593208	7.56424e-288	4
SYNPO2	0.573178	0	4
KCTD12	0.556801	2.0489e-223	4
COL4A2	0.537614	6.88996e-248	4
SPARC	0.532311	1.70502e-142	4
LIMS2	0.52343	0	4
CDH5	0.523047	1.57309e-266	4
BCAM	0.520643	0	4
CLEC14A	0.515038	0	4
COL18A1	0.509961	1.30258e-278	4
CFH	0.503866	1.5926e-148	4
SPARCL1	0.503212	0	4
LAMC1	0.497222	2.95531e-207	4
ID3	0.495795	1.48762e-238	4
TINAGL1	0.485757	0	4
IGFBP5	0.479857	3.23184e-102	4
ITGA7	0.475679	0	4
CNN1	0.475015	1.31139e-147	4
LBH	0.470996	9.16651e-134	4
LTBP4	0.470747	4.77293e-121	4
NR2F2	0.469857	0	4
ADIRF	0.468158	1.69701e-158	4
SOD3	0.457827	5.56889e-129	4
BGN	0.440028	3.41383e-92	4
TGFBR2	0.437563	7.29873e-176	4
THY1	0.436211	7.54963e-101	4
NPDC1	0.431231	3.17117e-251	4
PTGDS	0.430071	2.52764e-68	4
CRIP2	0.429684	5.88584e-139	4
PRRX1	0.419491	1.58325e-151	4
CD93	0.418565	3.7072e-300	4
CST3	0.416111	6.70697e-80	4
EPAS1	0.414295	9.78478e-236	4
LMOD1	0.406733	0	4
SLC9A3R2	0.398657	2.00946e-192	4
FN1	0.397995	2.43696e-79	4
MAP1B	0.397841	1.69434e-170	4
CD34	0.397688	5.11547e-176	4
EHD2	0.394691	5.66887e-150	4
SHANK3	0.39275	1.73824e-200	4
C3	0.391886	3.65908e-55	4
PDGFRB	0.388468	9.591e-130	4
MFGE8	0.386237	3.01731e-131	4
ADCY4	0.385408	5.21751e-243	4
PDLIM7	0.381486	7.47045e-160	4
CAV1	0.380803	4.17544e-150	4
TGFBI	0.380325	1.67449e-84	4
ACTN1	0.37877	5.21044e-114	4
TM4SF1	0.376119	4.26508e-169	4
TMSB4X	0.375212	1.91319e-95	4
GGT5	0.374903	2.33053e-197	4
FILIP1L	0.372751	9.48636e-242	4
CNN3	0.363514	3.1593e-140	4
SELENOM	0.362031	4.21276e-135	4
TSPAN7	0.360403	5.64776e-295	4
PLXND1	0.35814	1.23633e-120	4
ECSCR	0.351234	8.056e-288	4
LMCD1	0.342279	7.90187e-165	4
CAVIN3	0.341797	1.94372e-131	4
CLDN5	0.341653	4.67912e-155	4
TXNIP	0.339607	1.56483e-82	4
GNAI2	0.335256	4.68386e-81	4
GSN	0.33481	4.53586e-58	4
LRRC32	0.330266	2.20069e-155	4
GNG11	0.329354	3.60084e-171	4
NRP1	0.327563	4.17256e-129	4
DEPP1	0.326576	3.49028e-135	4
ECE1	0.322477	2.4963e-149	4
PTMS	0.318726	2.99152e-71	4
RGS5	0.317497	7.49754e-170	4
LAMB2	0.311231	8.42377e-98	4
RHOB	0.309199	8.39736e-83	4
OLFML2B	0.308902	2.71407e-123	4
TACC1	0.303265	1.51234e-94	4
CLU	0.301945	1.0169e-41	4
TLN1	0.301023	2.16459e-88	4
SLIT3	0.300759	1.39403e-72	4
GNAS	0.30045	1.87705e-68	4
SORBS3	0.298826	1.26577e-107	4
NGFR	0.297948	4.8778e-163	4
CLIC4	0.290663	1.49899e-105	4
TPSB2	0.290079	6.58641e-35	4
COL6A3	0.28558	3.3558e-52	4
COL6A2	0.284916	2.1784e-54	4
ID4	0.284624	6.22521e-78	4
CYB5R3	0.283832	6.14122e-71	4
ITGB1	0.281409	5.35986e-83	4
ZEB2	0.281028	5.09167e-99	4
TNS1	0.280532	5.97456e-81	4
ESAM	0.278672	2.893e-254	4
KANK2	0.278184	1.12306e-156	4
C1QTNF1	0.276613	1.85221e-127	4
IFITM1	0.275112	3.50193e-95	4
LAMA4	0.274184	1.10458e-78	4
LIFR	0.27378	9.29208e-146	4
PALLD	0.273763	1.11441e-82	4
PARM1	0.272117	1.23256e-210	4
NOTCH3	0.271303	2.86018e-131	4
NES	0.270843	3.8552e-157	4
VWA1	0.269945	1.41691e-156	4
HLA-E	0.269464	7.74246e-48	4
PTK2	0.268583	1.27376e-103	4
PRSS23	0.268378	7.82885e-57	4
EID1	0.268104	2.68848e-65	4
MRGPRF	0.268082	1.62112e-174	4
AHR	0.266368	2.4726e-97	4
TNS2	0.263927	4.73642e-104	4
C1S	0.261896	2.51466e-46	4
DDX17	0.260988	2.00674e-56	4
CAPNS1	0.260988	5.86774e-61	4
IL33	0.260783	7.25958e-168	4
MCTP1	0.259975	3.55181e-132	4
TGFB1I1	0.258618	1.11192e-165	4
LAMA5	0.258077	2.18634e-87	4
PHLDB2	0.257404	1.38042e-87	4
IGFBP4	0.256334	3.43585e-52	4
ABCA8	0.254776	1.23308e-98	4
MYO15B	0.25125	8.52637e-90	4
LOR	1.17892	0	5
KRT10	1.04254	0	5
KRT1	0.949448	0	5
KRT2	0.87785	0	5
PERP	0.643121	1.67864e-192	5
DSP	0.623414	0	5
TRIM29	0.594899	0	5
FLG	0.518443	0	5
HOPX	0.497866	7.78325e-294	5
FBLN1	0.497817	2.20145e-79	5
KRT5	0.490326	7.85304e-297	5
AHNAK	0.48114	4.48322e-122	5
SYT8	0.470229	7.52207e-297	5
DSG1	0.464899	1.33828e-302	5
JUP	0.463949	1.75019e-266	5
APCDD1	0.457486	4.21653e-194	5
KRTDAP	0.447225	0	5
DMKN	0.431359	0	5
KRT14	0.418968	3.36557e-269	5
PKP1	0.38657	1.67473e-256	5
MT1X	0.378405	5.88712e-115	5
CDHR1	0.372767	2.32273e-231	5
SCEL	0.359671	4.61029e-168	5
CXCL14	0.336347	7.23589e-82	5
ZFP36L2	0.332638	2.17766e-73	5
FGFR3	0.332197	1.9151e-187	5
CCL21	0.332105	1.142e-22	5
ALDH3A2	0.331134	7.1306e-108	5
LCE1C	0.321011	1.65728e-195	5
DSC1	0.319553	2.17529e-256	5
FLG2	0.318669	4.62283e-200	5
THBS2	0.314264	5.10426e-62	5
COL17A1	0.311104	7.22158e-185	5
TPPP3	0.304468	5.7902e-124	5
LY6D	0.28691	3.70522e-240	5
CALML5	0.284989	1.01212e-268	5
CLDN1	0.282674	9.72426e-136	5
EEF1G	0.279844	8.38319e-73	5
DEGS1	0.274186	2.38157e-136	5
GATA3	0.271556	1.36245e-120	5
SLURP1	0.270496	4.78785e-215	5
HSPB1	0.264459	2.36365e-141	5
DCD	1.49191	0	6
MUCL1	1.16744	0	6
PIP	0.899029	0	6
SLC12A2	0.598407	0	6
SCGB2A2	0.539392	0	6
SCGB1D2	0.498926	0	6
KRT7	0.441316	0	6
COL1A1	0.40887	1.96817e-55	6
AQP5	0.394203	0	6
CFD	0.387657	1.98517e-59	6
CLEC3B	0.381344	2.09635e-63	6
FSTL1	0.312504	4.32492e-36	6
CCDC80	0.311761	1.18718e-42	6
ATP1A1	0.309011	9.10862e-103	6
SPARC	0.295622	4.57527e-42	6
IGFBP5	0.292252	2.31083e-40	6
MFAP5	0.291639	1.82914e-45	6
COL1A2	0.28521	1.50305e-41	6
PLA2R1	0.280506	1.19967e-107	6
ATP1B1	0.276267	3.62852e-117	6
TNXB	0.275949	3.96807e-38	6
APOD	0.258517	1.01396e-65	6
PLA2G2A	0.252956	4.12211e-37	6
NFIB	0.251344	5.59491e-49	6
S100A2	2.33477	0	7
KRT16	1.90903	2.92145e-233	7
S100A9	1.88244	9.65167e-176	7
S100A8	1.82129	2.43216e-205	7
KRT6B	1.4256	3.91829e-271	7
GJB2	1.2489	0	7
KRT14	1.05664	9.64382e-221	7
IVL	1.05258	3.77589e-258	7
MMP1	1.0502	4.29137e-177	7
S100A14	1.00291	1.30164e-236	7
KRT5	0.924344	9.98155e-285	7
FABP5	0.910116	1.3788e-178	7
TUBA4A	0.839634	2.50288e-186	7
CSTB	0.809585	5.75759e-112	7
LYPD3	0.795049	4.9922e-146	7
SPRR2A	0.792324	2.53068e-259	7
CNFN	0.788171	4.76533e-176	7
DSC2	0.779741	7.73799e-224	7
S100A7	0.779717	2.55249e-179	7
AQP3	0.706162	2.06174e-92	7
IFI6	0.681053	2.86543e-73	7
LYZ	0.6507	1.34224e-50	7
SDC1	0.605288	2.00743e-86	7
CRABP2	0.567972	4.69468e-103	7
DRAP1	0.510744	7.09338e-88	7
WARS	0.510505	7.38914e-62	7
CLTB	0.470816	9.71766e-84	7
S100A16	0.461445	1.92766e-66	7
GSTP1	0.452223	1.76604e-35	7
HSPA5	0.448462	3.02197e-55	7
CDH3	0.445002	4.2018e-134	7
IER5	0.409474	4.92664e-114	7
PRRC2C	0.391248	2.63366e-51	7
G3BP2	0.388736	3.16413e-57	7
RNF213	0.386024	1.43248e-44	7
COL17A1	0.385508	2.65698e-67	7
GZMB	0.377847	3.77414e-81	7
APOE	0.371531	2.99035e-35	7
TACSTD2	0.368983	2.72046e-58	7
PKP1	0.368678	5.23338e-129	7
SQOR	0.366081	1.57544e-74	7
PCBP1	0.35599	8.5682e-43	7
PERP	0.351292	2.82422e-55	7
JUP	0.350258	2.27342e-72	7
SBSN	0.3476	2.03498e-101	7
TNC	0.346563	2.28563e-34	7
IFI27	0.346295	8.98134e-22	7
SBNO2	0.344052	9.97404e-59	7
PFN1	0.341193	1.16149e-38	7
LCE3D	0.341036	4.68553e-147	7
CNDP2	0.338439	6.74841e-54	7
PA2G4	0.338306	3.03451e-65	7
PKP3	0.335928	3.58035e-59	7
CDKN1A	0.334479	1.54841e-59	7
TXN	0.329845	9.15468e-40	7
JPT1	0.328026	3.93486e-52	7
S100A11	0.326088	3.35102e-08	7
IDO1	0.321921	5.73171e-79	7
KLK7	0.320259	2.56042e-98	7
EIF4H	0.320141	1.6037e-38	7
ISG15	0.319648	3.65203e-50	7
SPRR2D	0.312257	3.10112e-118	7
LY6D	0.311655	6.18318e-21	7
CLDN4	0.310443	7.45852e-28	7
GBP5	0.307398	1.0338e-27	7
KLK10	0.29917	1.75705e-59	7
CCDC71L	0.298314	7.88971e-52	7
BST2	0.297435	1.34421e-39	7
ARGLU1	0.295605	3.24744e-21	7
AP5B1	0.294236	4.28136e-80	7
SPINK5	0.293455	2.95017e-63	7
CRCT1	0.291654	1.83467e-49	7
ANP32E	0.288208	1.06596e-45	7
NUPR1	0.287873	5.95186e-11	7
MMP9	0.286442	4.76619e-63	7
ENO1	0.283614	2.61643e-19	7
EIF4A1	0.282738	1.14145e-25	7
RBM3	0.279193	1.60939e-30	7
CALML5	0.27663	4.03106e-99	7
CAPG	0.274701	1.3897e-52	7
HDGF	0.274011	5.2856e-38	7
EVPL	0.273034	2.20094e-62	7
ATP5IF1	0.272532	1.20756e-34	7
TYMP	0.271572	1.79758e-22	7
AURKAIP1	0.269405	5.58538e-47	7
TNKS2	0.268588	6.08737e-44	7
PLAUR	0.265487	6.93684e-56	7
ARF3	0.265053	8.3083e-36	7
TUBB6	0.264725	9.3914e-17	7
FBP1	0.25917	2.50746e-54	7
PITPNA	0.257414	3.8505e-34	7
CTSD	0.25549	1.45155e-27	7
ELL2	0.253793	4.85698e-50	7
HSPB1	0.251442	5.61253e-51	7
DCD	3.73792	0	8
MUCL1	3.42961	0	8
PIP	2.88933	0	8
SLC12A2	2.47158	0	8
SCGB2A2	2.33539	0	8
SCGB1D2	2.3052	0	8
KRT7	2.21083	0	8
AQP5	2.01586	0	8
ATP1A1	1.88127	0	8
ATP1B1	1.70592	0	8
SFRP1	1.55099	0	8
PLA2R1	1.43889	0	8
KRT15	1.41302	7.42307e-299	8
ID4	1.40472	0	8
AZGP1	1.38124	0	8
KRT18	1.35106	0	8
SOX9	1.33265	0	8
PDCD4	1.27307	0	8
TFCP2L1	1.23981	0	8
STAC2	1.21569	0	8
PPP1R1B	1.21376	0	8
NDRG2	1.18895	0	8
KRT8	1.15324	0	8
CITED4	1.14619	0	8
NFIB	1.06846	0	8
PYGB	1.05323	0	8
APP	1.03633	0	8
ACTA2	1.03225	9.01972e-298	8
ATP2A3	1.02392	0	8
MELTF	1.01711	0	8
PADI2	1.00823	0	8
KCNK5	1.00007	0	8
XBP1	0.999546	0	8
PDK3	0.979534	0	8
NCALD	0.968226	0	8
GABRP	0.967692	0	8
SDC4	0.918031	0	8
MYLK	0.878881	0	8
CRACR2B	0.875959	0	8
KRT77	0.86155	0	8
LTF	0.853092	3.93895e-234	8
EPHB3	0.84938	0	8
APOD	0.840864	1.15932e-221	8
ACTG2	0.835727	0	8
PFKFB3	0.834551	2.73145e-218	8
GLS	0.834081	0	8
AKR1C1	0.830012	0	8
WFDC3	0.816176	0	8
KIAA1324	0.806117	0	8
TIMP3	0.803551	6.59755e-267	8
MMP7	0.800424	0	8
PPDPF	0.796687	1.1154e-264	8
HSD11B2	0.79083	0	8
TM4SF1	0.771902	0	8
PDLIM4	0.764214	0	8
SLC26A2	0.757492	0	8
ZG16B	0.751386	0	8
TLE5	0.7495	1.49276e-282	8
ATP5F1B	0.742458	1.17002e-238	8
DDR1	0.737851	0	8
CD9	0.732604	1.80483e-252	8
LRRC26	0.726686	0	8
LMO4	0.720767	0	8
TAGLN	0.704582	1.78161e-242	8
DEFB1	0.704571	1.19087e-190	8
ATP6V0A4	0.701412	0	8
TRPS1	0.698187	0	8
CNN1	0.693905	0	8
EPCAM	0.687471	0	8
SPINT1	0.672645	0	8
FXYD3	0.669111	0	8
TPD52L1	0.659878	0	8
PPP1CB	0.657083	7.20649e-270	8
TPM2	0.645612	6.5104e-234	8
DBI	0.641758	1.63168e-133	8
SYNM	0.640893	0	8
THBS1	0.638847	5.7493e-195	8
CRACR2A	0.627032	0	8
FMO5	0.625233	0	8
KIAA1671	0.617996	0	8
ITPR2	0.616697	0	8
TMEM123	0.616637	0	8
KCNN4	0.609538	0	8
COX6A1	0.609061	3.8318e-195	8
PHLDA1	0.608467	0	8
TNS4	0.600171	1.69354e-300	8
CPE	0.599712	6.47974e-205	8
RHPN2	0.597174	0	8
PEBP1	0.593566	7.77252e-231	8
STK39	0.590233	0	8
TSPAN8	0.584149	0	8
ITGB4	0.582611	4.98632e-236	8
TLE2	0.576119	0	8
PPARGC1A	0.574914	0	8
PRR4	0.569944	0	8
SOX10	0.567751	0	8
HIF1A	0.561912	2.25868e-187	8
HMGCS2	0.551895	0	8
SH3BP4	0.549632	0	8
CTNNB1	0.546973	3.53549e-192	8
A2M	0.540341	1.46279e-113	8
CNN3	0.53645	4.29946e-210	8
MLPH	0.535301	0	8
SLC1A5	0.534992	0	8
KIAA1522	0.529681	5.17336e-216	8
C1orf116	0.526641	0	8
SOSTDC1	0.526601	0	8
GNAS	0.525996	1.19964e-135	8
SESN3	0.525677	3.82475e-223	8
MYL9	0.522378	2.16934e-143	8
CX3CL1	0.517305	0	8
PTPRF	0.513882	2.85082e-201	8
HOMER2	0.509671	0	8
IDH2	0.505643	1.80327e-250	8
COX7C	0.504743	2.3832e-176	8
C2orf72	0.503108	0	8
ANO1	0.502741	1.03896e-248	8
SPINT2	0.497814	7.46149e-168	8
SLC13A2	0.494537	0	8
ATL2	0.494486	0	8
NR4A1	0.493922	0	8
WWC1	0.493835	0	8
FZD1	0.492588	0	8
CLDN7	0.487763	0	8
SEMA3C	0.483372	5.21006e-121	8
COX4I1	0.477723	7.32457e-126	8
SLC12A7	0.472031	2.34193e-186	8
CGNL1	0.468134	0	8
TBX3	0.467318	0	8
UQCRC1	0.461522	2.11024e-162	8
CA6	0.460009	0	8
S100A1	0.459223	0	8
PCMTD1	0.458327	9.57576e-222	8
ANXA3	0.45808	0	8
SRRM2	0.457346	1.57986e-129	8
ATP5MC3	0.453487	4.02225e-138	8
TRIM2	0.447918	0	8
RUNX1	0.447198	2.67351e-115	8
CRABP2	0.44111	6.25236e-50	8
FOXA1	0.441068	0	8
CRIM1	0.438906	2.32329e-159	8
C1orf115	0.438553	0	8
ERBB2	0.437883	3.12554e-191	8
NFIX	0.436985	5.0681e-142	8
TOB1	0.43345	1.76549e-196	8
PRR15L	0.430403	0	8
OGFRL1	0.429281	2.44381e-253	8
CD151	0.429079	4.54646e-151	8
MT1X	0.42797	5.09649e-67	8
H1F0	0.427581	9.01084e-157	8
TXNIP	0.426351	1.35114e-97	8
ENO1	0.426059	4.89975e-93	8
EPS8L2	0.424534	2.33664e-184	8
TRAF4	0.423977	0	8
EN1	0.42373	0	8
CCN2	0.418925	4.09628e-92	8
SGK1	0.417803	3.01074e-164	8
TPM1	0.416244	9.67256e-120	8
GAS6	0.415631	2.08575e-138	8
IVNS1ABP	0.415485	5.08517e-146	8
LAMB3	0.414381	1.09251e-219	8
GALNT7	0.408664	0	8
MFGE8	0.407947	4.50782e-97	8
COX6C	0.405936	2.93763e-114	8
CLDN4	0.405692	2.74953e-192	8
ZBTB7C	0.405635	3.33103e-173	8
SAT1	0.404564	2.46546e-108	8
CD46	0.397023	2.29562e-169	8
C5orf46	0.396581	1.99366e-215	8
FARP1	0.396223	1.91611e-226	8
GNA11	0.396131	3.49739e-210	8
CIRBP	0.395267	6.75319e-98	8
ITGA6	0.39496	3.83947e-219	8
CAPNS1	0.39359	2.43732e-101	8
ELF5	0.3923	0	8
CCNI	0.391962	5.52393e-128	8
ADGRG1	0.391935	2.2802e-181	8
DDX17	0.391457	2.75632e-98	8
PLEKHH1	0.391309	0	8
EHF	0.391125	4.49365e-199	8
CTNND1	0.390332	1.14697e-111	8
FASN	0.388503	8.18567e-73	8
ELF3	0.3879	0	8
KIT	0.385975	0	8
NTN4	0.384456	0	8
CEACAM1	0.3828	0	8
NGFR	0.38272	5.50568e-247	8
DCXR	0.382448	1.4014e-227	8
SELENBP1	0.381961	1.12829e-206	8
NPY1R	0.380139	0	8
DHCR7	0.380044	2.38401e-220	8
FAM189A2	0.379869	0	8
ADIRF	0.379468	1.11921e-125	8
ARL6IP5	0.379443	1.79127e-82	8
WNK2	0.379328	0	8
NDUFB9	0.379306	1.56028e-178	8
CAPN2	0.378245	2.13205e-118	8
PLCB4	0.376696	0	8
IGFBP7	0.372461	2.60404e-65	8
DNER	0.370868	0	8
CLDN3	0.370118	0	8
ITGB8	0.369485	2.59601e-303	8
CAMK2N1	0.369259	0	8
PDE9A	0.368113	0	8
QSOX1	0.368093	2.18447e-125	8
CD44	0.367555	5.45524e-45	8
NCKAP1	0.366325	1.79958e-123	8
SLC4A11	0.364944	0	8
CLDN8	0.364433	0	8
PMEPA1	0.363415	1.41192e-160	8
PBX1	0.36273	1.38679e-153	8
DST	0.361818	7.31242e-108	8
GRB14	0.361646	0	8
SERINC2	0.361066	6.19504e-221	8
ACSL3	0.360032	9.42956e-230	8
ANKH	0.359545	2.22161e-139	8
ATP5F1A	0.358456	1.1645e-123	8
PCDH1	0.357934	1.20576e-205	8
TBC1D8	0.35688	1.38807e-269	8
FST	0.35686	0	8
EEF1G	0.356218	3.51086e-78	8
SH3BGRL2	0.355593	0	8
QDPR	0.35341	2.93592e-257	8
CHCHD10	0.35255	2.49092e-251	8
UQCRQ	0.351567	5.21747e-119	8
PDHA1	0.351416	2.20283e-180	8
ANK3	0.350841	1.92649e-241	8
RERE	0.3502	5.2441e-116	8
FZD7	0.349661	1.88263e-281	8
SHROOM3	0.349524	0	8
GPI	0.348543	3.5803e-89	8
ATN1	0.347035	3.86209e-101	8
GPX4	0.346888	9.54921e-91	8
CCDC8	0.346777	0	8
TMEM63A	0.345128	3.08389e-133	8
ZKSCAN1	0.34407	9.67293e-183	8
SRSF5	0.342582	5.67036e-77	8
FOXC1	0.342327	1.52988e-270	8
MTUS1	0.342086	1.58626e-257	8
ENC1	0.341573	3.7563e-175	8
KRT23	0.33976	4.22481e-144	8
TMBIM6	0.338255	2.68355e-65	8
GOT1	0.337621	0	8
TMEM59	0.336798	1.71862e-106	8
GABARAPL1	0.335731	1.52261e-133	8
EPB41L4B	0.335335	6.24407e-263	8
ARRDC3	0.331997	1.02296e-112	8
MRAS	0.33174	8.9796e-249	8
SORBS2	0.330142	0	8
RHOV	0.328977	3.52551e-134	8
DTNA	0.328048	2.84182e-247	8
LRATD1	0.327303	3.41572e-148	8
CALD1	0.327067	5.17457e-69	8
COX7A2	0.326945	4.47262e-96	8
HSP90AA1	0.326874	3.12462e-55	8
TBC1D4	0.325327	3.77314e-159	8
CAVIN1	0.324496	1.30211e-71	8
SLC25A4	0.323948	0	8
COX8A	0.322878	6.69215e-90	8
TCF7L2	0.321299	6.8768e-135	8
SLC25A23	0.321213	0	8
ST3GAL4	0.31972	1.03151e-243	8
SOX4	0.318732	5.04027e-158	8
NFAT5	0.317188	4.54716e-95	8
PGRMC1	0.3171	3.51313e-115	8
AUTS2	0.313581	5.2878e-145	8
DAB2IP	0.312817	1.47259e-187	8
NET1	0.312424	1.329e-115	8
GSN	0.312395	1.77592e-58	8
VIPR1	0.312062	2.52622e-236	8
HES4	0.309045	6.3073e-141	8
INSR	0.308619	1.54946e-197	8
UBB	0.305403	4.4701e-66	8
EIF4A2	0.305286	6.3723e-90	8
MGST3	0.305268	6.65439e-106	8
SLC9A3R1	0.303512	7.28312e-84	8
NDUFS5	0.300338	4.50585e-84	8
APLP2	0.299444	2.26208e-75	8
STARD10	0.298914	2.68128e-135	8
NIBAN2	0.297529	1.55182e-65	8
TCEA3	0.296886	4.89268e-121	8
ETHE1	0.296316	1.95389e-126	8
PATJ	0.294762	9.24685e-116	8
AQP1	0.293828	2.24279e-38	8
ALDH9A1	0.292788	1.21241e-102	8
UQCRB	0.292452	4.54026e-71	8
IL17RC	0.291956	5.2108e-177	8
GJB2	0.291504	4.55536e-58	8
IGF1R	0.291166	7.18121e-180	8
MTFR1L	0.290874	1.84659e-139	8
MATN2	0.289112	7.16907e-130	8
PILRB	0.288524	2.68996e-87	8
SH3RF1	0.28647	2.22399e-258	8
AFMID	0.285364	2.22448e-221	8
CKB	0.282489	8.20988e-105	8
SCARB2	0.282366	1.22977e-84	8
TC2N	0.279345	2.40996e-151	8
SLC9A3R2	0.279203	1.78708e-101	8
TINAGL1	0.277825	1.98459e-112	8
DYNLL2	0.27653	2.84229e-79	8
PTK2	0.276266	9.50521e-86	8
NRBP2	0.275577	2.17603e-102	8
BOC	0.275263	4.34488e-101	8
ASAP3	0.274498	6.10008e-121	8
ECHDC2	0.273955	6.24186e-114	8
CRYAB	0.271182	2.06754e-92	8
WSB1	0.270476	3.53673e-64	8
ITPRID2	0.2697	1.87202e-131	8
PRPSAP1	0.269433	9.24734e-159	8
SEPTIN10	0.269225	1.26091e-88	8
SYNGR1	0.26776	3.27834e-132	8
COX5A	0.266647	5.26387e-47	8
MDK	0.26377	1.47368e-157	8
EPB41L1	0.263604	1.67205e-162	8
PDLIM3	0.263516	3.32441e-167	8
NDUFA1	0.26274	4.51236e-86	8
CLIC4	0.262709	2.33218e-77	8
PAK4	0.259523	8.55328e-169	8
SLC25A12	0.258457	1.84094e-167	8
COX5B	0.258454	8.20942e-61	8
TOMM7	0.257962	4.59028e-53	8
GOT2	0.257869	4.95246e-127	8
CHCHD2	0.25767	1.59393e-45	8
CANX	0.25512	1.89781e-52	8
SLC25A3	0.255003	1.18053e-54	8
CAST	0.253036	3.28734e-34	8
WDR45B	0.25043	2.39169e-92	8
KRT5	3.07152	0	9
KRT14	2.97379	0	9
KRT1	2.75848	0	9
DSP	2.56231	0	9
COL17A1	2.55689	0	9
KRT16	2.44003	2.44436e-40	9
PKP1	2.37227	0	9
KRT10	2.34131	4.81806e-238	9
KRT2	2.3357	4.44571e-242	9
TRIM29	2.33464	0	9
DSG1	2.32096	0	9
AQP3	2.17962	0	9
S100A8	2.15529	5.28579e-73	9
KRT6B	2.15236	2.85534e-29	9
DSC3	2.09857	0	9
JUP	2.03656	0	9
FABP5	2.02369	5.11481e-193	9
LY6D	2.00977	0	9
S100A14	2.00782	0	9
S100A9	1.97386	1.19637e-32	9
KRTDAP	1.94418	0	9
S100A2	1.90008	0	9
PERP	1.8938	0	9
HSPB1	1.84975	0	9
KRT15	1.84032	5.45858e-288	9
KLF5	1.79365	0	9
S100A7	1.78213	8.09261e-127	9
CASP14	1.78107	0	9
GJA1	1.74557	0	9
SYT8	1.74102	0	9
TYRP1	1.71227	0	9
FGFR3	1.70036	0	9
DEGS1	1.69358	0	9
TP63	1.65405	0	9
LYPD3	1.64589	0	9
DSC1	1.57259	0	9
DMKN	1.57185	0	9
LAD1	1.56518	0	9
CDHR1	1.54906	0	9
S100A16	1.54628	0	9
SDC1	1.52944	0	9
CALML5	1.52206	1.01841e-188	9
PKP3	1.50741	0	9
COL7A1	1.47741	0	9
APCDD1	1.46498	0	9
GLTP	1.4452	0	9
SBSN	1.44029	0	9
ALDH3A2	1.41077	0	9
CLDN1	1.36807	0	9
EVPL	1.35078	0	9
NECTIN1	1.34179	0	9
HOPX	1.30138	0	9
MYC	1.29937	0	9
MT1X	1.2983	0	9
EEF1G	1.29005	0	9
CTNNBIP1	1.27907	0	9
SPINT2	1.25336	0	9
POU3F1	1.24851	0	9
IFI27	1.24775	3.55638e-128	9
PLP2	1.24523	0	9
GATA3	1.24361	0	9
SERBP1	1.23414	0	9
TACSTD2	1.22156	0	9
LTB4R	1.20864	0	9
PTGS1	1.20843	0	9
ITGB4	1.19719	0	9
SERPINB5	1.18355	0	9
TUBA4A	1.1817	0	9
GSTP1	1.17927	0	9
EEF2	1.17701	0	9
AHNAK2	1.17642	0	9
TNFRSF19	1.17371	0	9
DST	1.16494	0	9
CCL27	1.14979	0	9
PLA2G4F	1.14606	0	9
C19orf33	1.14177	0	9
TNS4	1.13886	0	9
GJB2	1.10685	2.68051e-55	9
CD44	1.10114	0	9
IVL	1.09845	3.49635e-120	9
FAM83H	1.08374	0	9
NSG1	1.0759	0	9
TPPP3	1.0721	0	9
CLCA2	1.07157	0	9
EEF1B2	1.06863	0	9
IMPA2	1.05894	0	9
FAM83G	1.0565	0	9
PPL	1.05013	0	9
EPPK1	1.04683	0	9
GPC1	1.03835	0	9
LOR	1.03732	1.81551e-108	9
ARHGEF4	1.03022	0	9
PTPRF	1.02682	0	9
PROM2	1.0181	0	9
HSPA1B	1.01255	0	9
RAB25	1.01164	0	9
KIAA1522	1.00947	0	9
FLG	1.00056	5.17709e-133	9
FOS	0.999318	0	9
MAL2	0.99893	0	9
MAF	0.994278	0	9
TFAP2A	0.993849	0	9
TSTA3	0.988944	0	9
CTNND1	0.987787	0	9
PRXL2A	0.986648	0	9
EMP2	0.984654	0	9
IFFO2	0.981312	0	9
CBR1	0.975665	0	9
CA12	0.975575	0	9
TSPO	0.969169	0	9
EIF4G2	0.968992	0	9
CDH1	0.956036	0	9
MIF	0.952543	0	9
PABPC1	0.949137	0	9
KLK11	0.947566	0	9
TLCD3A	0.943702	0	9
FXYD3	0.943153	0	9
KLK7	0.940956	4.13202e-145	9
NCL	0.939327	4.61391e-289	9
ALDH3A1	0.935795	0	9
TXN	0.934216	0	9
ZBTB7B	0.932183	0	9
HSP90AB1	0.92482	0	9
DSG3	0.92269	0	9
CLTB	0.92059	1.8507e-278	9
NOP53	0.917774	1.40292e-187	9
HNRNPAB	0.912043	0	9
EIF4A1	0.910543	2.02993e-246	9
SLC2A1	0.910403	0	9
CLEC2B	0.909022	0	9
ITGA3	0.90585	0	9
CD9	0.904489	1.59935e-284	9
PCDH7	0.9042	0	9
PPDPF	0.900723	1.11721e-268	9
MAPK13	0.899398	0	9
PPP1R14C	0.898593	0	9
EPHB6	0.898453	0	9
FCGBP	0.895926	0	9
ZNF750	0.890516	0	9
CXCL14	0.888382	3.03717e-58	9
SEMA3F	0.887751	0	9
MMP28	0.887682	0	9
FAM83B	0.880645	0	9
CDH3	0.877877	0	9
CLSTN1	0.873026	0	9
NFE2L2	0.868926	0	9
C6orf132	0.865964	0	9
SH3RF2	0.865787	0	9
ETS2	0.864351	0	9
POSTN	0.861752	2.54914e-162	9
SPINK5	0.85984	0	9
PARD6G	0.853632	0	9
MINK1	0.84468	0	9
DHCR24	0.843915	0	9
TMEM54	0.843728	0	9
ESRP1	0.84297	0	9
GBP2	0.841809	5.35584e-96	9
S100A11	0.838964	9.38865e-168	9
CA2	0.829122	0	9
DDR1	0.828658	0	9
ENO1	0.820178	1.53121e-147	9
CAPNS2	0.819479	0	9
EIF4B	0.817213	8.3205e-260	9
DBI	0.815344	3.05844e-180	9
RAPGEFL1	0.806957	0	9
RAB3D	0.806163	0	9
GUK1	0.805397	0	9
POU2F3	0.804682	0	9
MPZL2	0.804431	0	9
KLF4	0.801544	2.61045e-296	9
TAGLN2	0.796382	4.44916e-225	9
ALDH3B2	0.794786	0	9
RARG	0.794297	0	9
SYNE2	0.792746	8.29724e-265	9
SULT2B1	0.792712	1.53794e-212	9
DUSP7	0.787155	0	9
CSTA	0.787143	1.54343e-224	9
RXRA	0.784792	0	9
KLK8	0.784677	0	9
ITM2B	0.784142	1.03349e-137	9
ZNF185	0.777361	0	9
STAP2	0.773247	0	9
TAP1	0.766434	1.38556e-180	9
HIST1H1B	0.764016	1.97931e-127	9
AJUBA	0.7637	0	9
SLURP1	0.761203	3.55312e-136	9
EIF6	0.760245	0	9
KTN1	0.758891	0	9
TFAP2C	0.758085	0	9
KRT80	0.754143	2.68858e-249	9
BCL11A	0.753383	0	9
DUOX1	0.75296	0	9
IL20RB	0.750225	0	9
ALDH2	0.748368	1.74837e-224	9
OLFM2	0.747601	0	9
CELSR1	0.746994	0	9
ACAP3	0.745638	0	9
TMEM45A	0.744883	1.89587e-273	9
FAT2	0.736941	0	9
HRAS	0.735739	0	9
INAVA	0.734464	0	9
TENT5B	0.734313	0	9
HIST1H2BH	0.732189	8.20567e-260	9
IL1RN	0.729038	0	9
WNT4	0.728117	0	9
UBA52	0.72535	4.59693e-247	9
ALS2CL	0.722301	0	9
DLG5	0.720658	0	9
DSC2	0.718221	6.06868e-166	9
LGALSL	0.714661	1.62015e-232	9
CDC42EP1	0.712872	0	9
GOLGA7B	0.711526	0	9
SLC38A2	0.71151	0	9
SPRR2G	0.70627	2.67831e-71	9
ARPC2	0.705035	7.35441e-217	9
CNFN	0.703479	7.73176e-78	9
NFIX	0.703464	5.35408e-255	9
C1orf21	0.698006	0	9
GSDMC	0.69793	0	9
IGSF8	0.694896	0	9
ASS1	0.693093	0	9
MPP7	0.683818	0	9
CEBPA	0.67998	4.11497e-175	9
EIF4G1	0.678735	6.40053e-212	9
LAMB4	0.677783	0	9
KCTD15	0.674955	0	9
RACK1	0.674054	3.75692e-238	9
MYH14	0.669661	2.82305e-280	9
CD207	0.668219	0	9
H3F3B	0.667409	3.73093e-205	9
PMEL	0.666487	0	9
KLK10	0.666304	4.77832e-258	9
RORA	0.661236	0	9
LAMP1	0.660743	4.47136e-176	9
BNIPL	0.660726	0	9
IMPDH2	0.659945	0	9
PLEC	0.659713	5.695e-173	9
FAM83C	0.659673	0	9
ST6GALNAC2	0.65942	0	9
CYB5R1	0.655391	0	9
LMNA	0.654931	7.10952e-179	9
TOLLIP	0.652591	1.03719e-290	9
UBE2L6	0.652473	1.2895e-125	9
IRX2	0.65217	0	9
AKR1B10	0.652055	0	9
PHGDH	0.651563	0	9
CSTB	0.650073	1.48249e-102	9
KCTD1	0.649476	0	9
IRF6	0.649283	0	9
NECTIN4	0.646555	1.34345e-285	9
TGM3	0.64528	3.47505e-273	9
FGFR2	0.645109	0	9
MST1R	0.64481	0	9
DNAJB1	0.641657	0	9
PYCARD	0.640891	8.65709e-256	9
EXPH5	0.640246	0	9
RTN4	0.638814	1.29725e-178	9
GATM	0.638556	0	9
GPNMB	0.635451	9.62405e-166	9
CERS3	0.633582	0	9
MKNK2	0.631157	1.68774e-205	9
SCEL	0.63008	2.21332e-146	9
CAPN1	0.628932	2.91208e-290	9
NAB1	0.627667	1.44904e-289	9
HDGF	0.627457	5.92984e-228	9
CXADR	0.627024	0	9
FERMT1	0.626608	0	9
THBD	0.625383	0	9
CEP170B	0.624248	0	9
HIST1H2BG	0.624091	3.25828e-261	9
TUBB2A	0.623779	1.31167e-121	9
GIPC1	0.622638	2.83553e-254	9
TMEM154	0.622402	0	9
RAB11A	0.622111	3.32548e-210	9
SEMA4B	0.621223	0	9
TMEM134	0.61886	0	9
GRHL2	0.617584	0	9
BAIAP2	0.612047	0	9
ANO1	0.609402	8.29668e-294	9
LAMA5	0.608232	6.19845e-253	9
EPS8L2	0.605887	1.13818e-269	9
SET	0.60505	1.03301e-211	9
FBXW7	0.604988	0	9
ST14	0.603963	0	9
CHP2	0.601529	0	9
PDZK1IP1	0.600457	4.51836e-278	9
EZR	0.600285	0	9
GM2A	0.600196	5.52405e-208	9
SYTL1	0.599435	0	9
CBLC	0.598518	0	9
NDFIP2	0.597041	0	9
ATP5F1B	0.595979	5.86088e-165	9
MLANA	0.595697	0	9
ATP5F1D	0.595602	1.01894e-206	9
KRT78	0.595414	2.48601e-198	9
UBC	0.595367	3.03823e-58	9
SPPL3	0.595347	0	9
DUOXA1	0.593229	0	9
HIST1H2AG	0.592042	7.391e-166	9
VAV3	0.591227	0	9
HNRNPA3	0.591112	4.05928e-177	9
ZFP36L2	0.590627	1.74509e-133	9
WFDC5	0.589297	2.38806e-261	9
RHOD	0.58685	0	9
JUNB	0.584019	1.06627e-135	9
HIST1H4D	0.583513	2.67747e-131	9
WNT7B	0.581806	0	9
EGFR	0.581572	0	9
BTG3	0.580663	0	9
TAP2	0.580476	8.32447e-106	9
COX4I1	0.580078	5.80327e-180	9
BLCAP	0.579233	0	9
PTPN13	0.579032	0	9
EEF2K	0.578375	1.19217e-285	9
HIST1H1E	0.577849	6.15122e-123	9
RHOV	0.576596	0	9
POF1B	0.575934	1.30642e-242	9
PLEKHG5	0.570342	0	9
BICD2	0.570242	4.46588e-227	9
CDSN	0.569904	8.7373e-86	9
PSME1	0.569812	3.12458e-108	9
SLC7A1	0.568943	0	9
CDC42BPG	0.568884	0	9
ESRP2	0.568191	0	9
GJB3	0.566647	0	9
CELSR2	0.566003	0	9
HR	0.565056	0	9
COX6A1	0.564994	9.62167e-179	9
NAPRT	0.561078	1.09311e-295	9
SLC6A9	0.560517	0	9
TACC2	0.559107	6.18138e-281	9
HSP90AA1	0.558396	7.97721e-130	9
MAP3K6	0.556963	0	9
JAG2	0.556734	0	9
TMEM238	0.553372	0	9
NIBAN2	0.551269	1.65339e-165	9
HINT1	0.547667	1.43543e-216	9
P2RY1	0.54647	0	9
TP53AIP1	0.545201	0	9
GNAI1	0.544336	0	9
SH3GLB2	0.543586	5.00087e-189	9
NME2	0.543516	6.22156e-225	9
TNKS1BP1	0.542126	9.64345e-209	9
ITGA6	0.540798	1.66193e-200	9
ELOVL4	0.540735	2.43962e-133	9
KLF10	0.532793	1.66827e-228	9
LSR	0.531651	0	9
HIST1H4C	0.530446	6.01965e-111	9
EIF4H	0.529773	2.30295e-135	9
STARD10	0.528797	0	9
PPP1R13L	0.527601	0	9
NFIC	0.526977	8.57772e-165	9
TAF15	0.525986	7.52181e-189	9
EXT1	0.523993	1.97063e-249	9
ABCA12	0.523457	2.4554e-216	9
PLPP2	0.52	0	9
PCNA	0.51951	3.23413e-190	9
PSMA4	0.516529	2.2362e-152	9
PAK6	0.516187	0	9
TUFT1	0.515684	0	9
HIST1H3H	0.514781	4.66573e-176	9
BLMH	0.514539	7.30535e-141	9
NRARP	0.514522	0	9
GPSM2	0.513251	0	9
PLEK2	0.512813	0	9
HIST1H4E	0.512466	1.39589e-131	9
IGSF3	0.512422	0	9
REEP4	0.512	1.25737e-269	9
CDCP1	0.51099	0	9
PRDX6	0.510422	4.67179e-190	9
MDH2	0.509502	1.10017e-204	9
CPEB2	0.509365	1.67287e-248	9
HIVEP3	0.508502	0	9
MX1	0.506789	1.35337e-127	9
DYNLL1	0.506232	1.17608e-240	9
TMEM79	0.50555	0	9
PML	0.505439	8.51463e-138	9
PA2G4	0.503628	9.90003e-146	9
EHF	0.502536	0	9
TMBIM1	0.50163	5.69224e-151	9
LAMTOR4	0.501172	4.83485e-97	9
HIST1H3D	0.501008	1.37619e-91	9
PLCH2	0.500147	0	9
HMGB1	0.499366	1.60104e-166	9
FLNB	0.499353	8.47786e-168	9
KIAA1217	0.496801	2.46565e-286	9
EIF3B	0.496445	3.90023e-214	9
ARPC1A	0.494828	6.06139e-261	9
SDC4	0.492139	1.64064e-144	9
HIST1H3I	0.492071	5.956e-135	9
PTPRZ1	0.4919	0	9
PTGFRN	0.491631	1.29105e-228	9
PATJ	0.490778	5.56195e-292	9
IPPK	0.489877	0	9
HEBP2	0.489801	2.67709e-170	9
ADK	0.489702	0	9
EIF4A3	0.489341	7.08329e-271	9
PARD3	0.488832	0	9
FLG2	0.487828	7.4665e-83	9
RANGAP1	0.48724	0	9
EGLN3	0.48719	8.48934e-130	9
B2M	0.487168	1.90421e-34	9
HIST1H2AE	0.486622	4.36245e-158	9
NDRG1	0.486356	1.67885e-199	9
CCT3	0.485321	7.42165e-161	9
SLC47A2	0.485134	0	9
TMEM40	0.483623	3.64811e-252	9
HIST1H2BO	0.483352	1.65487e-134	9
RNF141	0.482208	0	9
MICALL1	0.481559	2.7973e-249	9
ARPC5L	0.481027	1.03982e-194	9
GNG12	0.480546	0	9
MFN2	0.479673	6.08499e-287	9
KREMEN1	0.47963	1.14621e-218	9
FAM110C	0.477414	0	9
PPP2R2C	0.476366	0	9
NCKAP1	0.476058	3.36806e-183	9
SOX21	0.475384	0	9
MT1E	0.474366	4.44122e-149	9
ERBB2	0.474265	8.25155e-161	9
NBL1	0.474015	4.57657e-150	9
HS3ST6	0.472332	6.02449e-275	9
PGLYRP3	0.470741	0	9
THEM5	0.470577	0	9
RAB38	0.470555	0	9
HLA-DQB2	0.469986	2.44728e-288	9
IGFBP3	0.469587	1.42882e-65	9
LGALS7	0.469426	0	9
GPT2	0.469373	0	9
GDPD2	0.469027	0	9
APRT	0.466617	4.31118e-229	9
ASPRV1	0.466602	1.17999e-50	9
GRHL3	0.465623	7.13644e-232	9
AP2S1	0.465128	4.91434e-92	9
LDB1	0.464884	1.01762e-160	9
C19orf48	0.463586	0	9
NHP2	0.462328	3.70758e-273	9
MAST4	0.461863	3.63392e-242	9
MFSD2A	0.461575	0	9
PPP1CB	0.46065	3.23208e-151	9
DUSP1	0.460345	1.86195e-160	9
ZDHHC5	0.459523	2.97857e-249	9
MACF1	0.458562	2.98368e-132	9
DGCR2	0.458544	1.11502e-255	9
RNF187	0.458366	3.84028e-134	9
LRATD1	0.458199	3.92324e-170	9
NCCRP1	0.455617	1.00342e-119	9
EPHX3	0.455279	1.8962e-290	9
EXOC6B	0.454864	2.75844e-254	9
ADGRG1	0.454138	8.22696e-223	9
EIF3A	0.452037	5.86068e-151	9
CCT5	0.449843	2.59569e-165	9
RAB10	0.449783	5.78789e-204	9
PSMB8	0.449479	4.74073e-120	9
LAMA3	0.448895	0	9
ARHGAP23	0.447283	3.34936e-203	9
TRIP6	0.445594	1.5718e-178	9
CRYBG1	0.444729	2.50168e-229	9
HSPA8	0.444203	6.65662e-29	9
CIRBP	0.44414	3.58728e-73	9
ANKRD35	0.44351	1.57169e-248	9
CAMSAP3	0.443159	1.68301e-217	9
PLXNB1	0.44247	4.71812e-252	9
RBM3	0.44212	1.59607e-106	9
DAAM1	0.442092	1.43291e-226	9
VDAC1	0.440471	3.21005e-149	9
KHSRP	0.43996	1.89037e-142	9
RDH12	0.439846	5.25953e-270	9
SDR16C5	0.43982	1.28e-292	9
EMP1	0.439263	6.62282e-117	9
EFNA3	0.438165	7.44849e-268	9
FAM83F	0.437856	0	9
SRRM2	0.43698	2.42277e-94	9
BNC1	0.435559	0	9
EFS	0.433939	1.68825e-284	9
GSTA4	0.433545	0	9
SEPTIN10	0.432369	2.06109e-209	9
ZFP36L1	0.432092	1.91094e-70	9
SRSF3	0.43095	1.19251e-103	9
GGH	0.430448	2.31097e-275	9
EBNA1BP2	0.429332	2.41559e-171	9
PITPNM3	0.428281	0	9
RGS12	0.428256	0	9
POLR1D	0.427574	3.74939e-167	9
HNRNPUL2	0.42523	2.77247e-125	9
HIST1H4H	0.424408	1.95416e-80	9
GRHL1	0.422925	1.61683e-103	9
PLA2G4B	0.422252	1.49234e-170	9
KLK5	0.421881	4.60207e-116	9
TFDP1	0.421085	3.84408e-258	9
FAM160A1	0.421054	0	9
PLS3	0.420841	2.56215e-153	9
NAPA	0.420635	1.49886e-103	9
EBPL	0.419504	9.89536e-237	9
CENPP	0.418224	0	9
CAPG	0.417232	4.82268e-147	9
CRABP2	0.417199	1.83252e-21	9
HERC6	0.417062	1.51277e-173	9
HAS3	0.416453	0	9
NME1	0.416311	6.72059e-187	9
IFIT3	0.416249	4.12178e-59	9
GTF2I	0.415976	5.42917e-136	9
VSNL1	0.414985	3.10866e-255	9
SLURP2	0.414654	3.49733e-95	9
UQCRC1	0.413528	3.45996e-121	9
EPN2	0.413417	3.64023e-245	9
NMU	0.413375	0	9
ATP5MC3	0.412843	1.83475e-91	9
PPP2R3A	0.412314	0	9
MAB21L4	0.412103	2.33756e-256	9
CKB	0.411869	3.77661e-175	9
PACSIN3	0.411801	0	9
ITPR2	0.410602	5.12372e-143	9
HMGA1	0.409424	0	9
DGKA	0.407093	4.78247e-141	9
CAPRIN1	0.404911	8.43534e-145	9
WEE1	0.40483	1.17333e-257	9
TP53	0.404287	6.88668e-189	9
CALR	0.403277	1.04383e-48	9
TWF1	0.403067	1.1643e-203	9
STAT1	0.401624	9.54738e-55	9
TNNT1	0.401402	0	9
TPD52	0.401222	0	9
IRX3	0.400633	5.40117e-247	9
PRPF19	0.399431	5.64357e-185	9
CRIP2	0.399122	7.53917e-78	9
ZNF219	0.397714	8.22449e-218	9
FAM162A	0.397281	3.51631e-208	9
EDF1	0.39709	1.18794e-115	9
ELL2	0.396874	1.99914e-141	9
WNK1	0.396842	5.32855e-98	9
PUF60	0.396326	6.30954e-167	9
F11R	0.395178	1.46653e-257	9
PTK6	0.395016	0	9
TTLL12	0.394881	0	9
RNF126	0.394811	2.8262e-154	9
ABLIM1	0.394045	4.32466e-137	9
DDX3X	0.393997	8.97797e-106	9
PTPN3	0.393671	0	9
SLC25A3	0.393581	3.54246e-108	9
MAT2A	0.393311	2.51542e-101	9
ACAD9	0.392484	3.89216e-149	9
TRIM28	0.392116	1.42833e-141	9
RALBP1	0.39141	2.85293e-182	9
INPP1	0.391308	4.16639e-301	9
NIPAL4	0.390518	0	9
H1F0	0.38891	5.06533e-121	9
ARL4D	0.38815	0	9
SERPINB13	0.387511	2.0135e-110	9
CYP4F22	0.38709	6.84296e-98	9
RAC1	0.386563	1.86656e-106	9
DDX21	0.385978	3.20958e-123	9
HIST1H2AD	0.385783	3.73218e-93	9
QARS	0.385764	6.67568e-131	9
HIST1H2BD	0.384941	1.6666e-107	9
CD82	0.3813	4.0031e-148	9
FSCN1	0.380711	1.35918e-94	9
EIF2S3	0.380264	6.76018e-125	9
ERBB3	0.380123	2.2569e-188	9
CHCHD2	0.379463	1.48641e-85	9
PSMB6	0.378713	1.64474e-130	9
CCDC85C	0.378101	2.61368e-172	9
IDH2	0.376101	9.96542e-118	9
SLC39A6	0.376083	3.63855e-264	9
EIF3M	0.375907	4.64802e-112	9
ALYREF	0.375781	4.28821e-127	9
AHNAK	0.375766	1.46317e-37	9
PGAM1	0.375343	2.1608e-169	9
RAB18	0.374266	2.63952e-141	9
PTBP3	0.373328	4.62058e-151	9
TMEM159	0.373277	2.75248e-199	9
VCP	0.372958	9.50156e-94	9
ZDHHC3	0.372696	1.85292e-174	9
CCDC3	0.372434	7.90839e-232	9
ESPN	0.3719	0	9
DOK4	0.37188	0	9
RAB5IF	0.371226	3.37219e-103	9
BDH1	0.369397	3.83883e-137	9
SNAI2	0.36832	1.27742e-235	9
MCM4	0.368058	1.40496e-299	9
SGPP2	0.367401	0	9
POLR2L	0.367201	9.51048e-87	9
H1FX	0.366161	4.03729e-70	9
XRCC5	0.365727	4.21436e-102	9
NGEF	0.364344	0	9
ORAI1	0.364272	3.95634e-202	9
MAP7	0.363588	8.39663e-189	9
RRM1	0.362294	9.87377e-214	9
KREMEN2	0.361748	0	9
DEGS2	0.360671	8.36934e-156	9
PSMB2	0.360418	1.81721e-88	9
RUVBL2	0.359431	8.48682e-131	9
SRM	0.358677	1.18491e-112	9
SNRPC	0.358169	2.35422e-129	9
RAB14	0.357334	1.51866e-122	9
PHB2	0.357068	3.23197e-111	9
OAZ1	0.356992	7.05511e-53	9
CASZ1	0.356972	7.9977e-172	9
NDUFS5	0.355871	7.23723e-106	9
SLC2A4RG	0.355324	5.05366e-97	9
XRCC6	0.355098	2.93407e-127	9
HIST1H2BB	0.354641	3.80049e-100	9
PAICS	0.354111	1.79308e-278	9
BCAP31	0.354027	5.54885e-97	9
TIMM13	0.353996	1.96851e-148	9
ATP5PD	0.35343	6.86068e-120	9
HNRNPC	0.353251	4.6286e-81	9
CITED4	0.352595	7.09549e-86	9
BAG3	0.352317	4.98878e-158	9
HK1	0.352118	4.04877e-119	9
OSBPL2	0.351969	2.80032e-157	9
SIGMAR1	0.351339	1.48876e-184	9
ALOX12B	0.350655	2.33569e-95	9
GJB5	0.34951	0	9
COL4A5	0.34948	0	9
SRSF2	0.349345	1.57004e-78	9
SPINT1	0.348744	9.83491e-114	9
BBOX1	0.348545	1.83921e-240	9
PPP4C	0.34792	7.02984e-107	9
TCEA3	0.347677	6.02342e-127	9
LAMB3	0.347655	4.4991e-178	9
TRMT112	0.34762	3.62308e-97	9
OAS3	0.347571	1.28639e-123	9
SRSF1	0.3474	7.26284e-80	9
PIK3C2G	0.347269	0	9
MSRB1	0.346935	2.03214e-185	9
MYO18A	0.346747	2.80257e-200	9
AP1S1	0.346313	2.71127e-245	9
PYGL	0.345773	6.73595e-180	9
COQ4	0.345068	7.00308e-136	9
ZNF385A	0.344853	8.64304e-120	9
FBXO27	0.344573	0	9
ARHGEF37	0.344532	1.35936e-247	9
CENPB	0.344109	3.68051e-113	9
CYP3A5	0.343903	0	9
TTC39A	0.343801	3.13973e-265	9
IFI44L	0.343596	1.19068e-55	9
TYMP	0.343555	1.30245e-15	9
ANP32B	0.342565	2.22974e-112	9
PSMA2	0.341159	1.30778e-95	9
LGALS3	0.340365	8.85615e-54	9
NONO	0.340056	1.82556e-84	9
HSD17B10	0.339843	2.69147e-108	9
EFNA1	0.339753	1.04133e-190	9
LRP4	0.33947	0	9
TRAF7	0.339211	1.78968e-165	9
SLC35F6	0.338514	3.43823e-146	9
PRRG4	0.337008	0	9
NAA20	0.336616	1.73669e-123	9
GAN	0.336438	3.40022e-134	9
POLD2	0.335775	1.33053e-164	9
TRIM7	0.334739	2.32017e-278	9
PITPNA	0.333857	3.54279e-90	9
EIF3K	0.333207	1.26548e-84	9
F2RL1	0.332835	0	9
FAM110A	0.332655	4.31941e-114	9
PSMB7	0.3325	1.2555e-104	9
EFNB1	0.331419	3.0506e-223	9
EIF3I	0.331334	5.28596e-104	9
SERPINA12	0.330656	1.81714e-94	9
GNAI3	0.330461	1.87892e-106	9
DDB2	0.330007	2.17712e-192	9
DYNC1H1	0.32889	4.78397e-84	9
ILF3	0.328707	3.35511e-77	9
GNA15	0.32857	5.90244e-220	9
UBE2E3	0.327916	6.85455e-93	9
TOMM7	0.327915	1.36819e-83	9
LONRF1	0.325827	1.65487e-144	9
CAV2	0.324413	1.61059e-95	9
STARD5	0.32429	7.75271e-198	9
NOC2L	0.322977	1.89849e-140	9
PGM2	0.322798	5.34247e-195	9
PRNP	0.322232	9.16896e-71	9
ETV7	0.322188	8.87534e-239	9
GP1BB	0.321789	6.73342e-105	9
COX6C	0.320472	4.07548e-72	9
CRYBG2	0.320185	4.25009e-238	9
LCE1C	0.319927	1.10004e-34	9
COMT	0.319482	3.98117e-74	9
PARP9	0.319476	5.7633e-100	9
TK1	0.319399	4.93634e-210	9
BMP7	0.319217	4.29701e-285	9
ERP29	0.318994	4.26677e-76	9
RMND5A	0.31893	1.93925e-108	9
SAMD1	0.318781	1.56144e-147	9
SSRP1	0.318397	2.99587e-149	9
BICDL1	0.31801	2.26954e-150	9
PPP1CA	0.317823	3.70669e-86	9
CLEC2A	0.316362	7.78299e-302	9
DDX1	0.31526	1.70299e-118	9
CCT2	0.315159	1.04641e-106	9
DDX60	0.315027	3.43584e-189	9
RNH1	0.314516	1.16252e-59	9
CERS4	0.314152	1.83125e-169	9
CTTN	0.31414	1.29954e-109	9
VPS36	0.313923	5.47968e-97	9
IGSF9	0.313566	0	9
TMED10	0.313374	2.18695e-73	9
TNFRSF25	0.312157	2.92328e-153	9
MFSD12	0.311946	1.15527e-59	9
COX5A	0.311528	3.79179e-57	9
IL17RE	0.311278	3.09602e-206	9
PCBP1	0.310437	9.8432e-61	9
MOV10	0.309961	6.74734e-90	9
VGLL4	0.309809	8.34608e-122	9
PRRC2B	0.308603	6.0721e-65	9
MLF2	0.308595	2.19297e-81	9
IRX4	0.308103	0	9
CAST	0.307752	1.43516e-56	9
APEX1	0.307621	5.65995e-94	9
SRSF5	0.307609	1.25259e-53	9
RIPK4	0.307485	9.07728e-224	9
TTC22	0.306185	7.87643e-245	9
TRPM4	0.306068	2.09074e-105	9
CKAP4	0.305963	2.03103e-71	9
ACPP	0.30563	1.31268e-167	9
CLUH	0.305577	5.76424e-140	9
JAG1	0.30515	8.76034e-114	9
VDAC2	0.304584	3.37983e-123	9
EIF3D	0.304181	8.51508e-93	9
BSG	0.303886	2.99077e-49	9
CDKN1A	0.303489	3.59218e-22	9
SLC44A1	0.303436	8.5779e-140	9
CLIC3	0.302968	7.71127e-55	9
PRKDC	0.302455	8.76699e-124	9
CSE1L	0.302444	7.27922e-153	9
HNRNPH1	0.301387	7.56357e-71	9
SNRPF	0.301044	2.3041e-128	9
PLEKHN1	0.301022	4.32436e-171	9
EPHB3	0.300624	6.06292e-104	9
HNRNPU	0.30057	1.18581e-71	9
P4HB	0.300313	1.29092e-40	9
YWHAQ	0.300187	8.31463e-40	9
SELENOW	0.300175	2.29393e-102	9
TLE5	0.300031	1.27079e-39	9
PGRMC2	0.29944	6.17396e-71	9
DAZAP1	0.299401	4.91381e-80	9
MBD2	0.299308	2.61534e-89	9
AGRN	0.299025	9.10068e-122	9
GPR157	0.298231	1.25572e-146	9
HES2	0.297229	2.28225e-274	9
RHBDL2	0.297046	2.16304e-213	9
ATP5F1A	0.296976	1.11997e-81	9
SF3B5	0.296689	8.7924e-83	9
PSMB4	0.295576	3.4265e-62	9
CNBP	0.295303	2.91417e-54	9
GDI2	0.295184	1.88444e-75	9
RNF227	0.294587	7.14131e-137	9
B4GALNT3	0.294043	4.52872e-183	9
RSL1D1	0.293953	2.95923e-79	9
RTCB	0.293942	1.37398e-95	9
GID8	0.293121	3.54035e-83	9
PSMB1	0.29305	3.50114e-62	9
KCNK6	0.293046	2.0429e-137	9
HNRNPA2B1	0.292766	2.89836e-42	9
GALNT6	0.292645	2.11046e-196	9
HIST1H3G	0.291851	2.56033e-115	9
COX7C	0.291501	4.05422e-69	9
COX6B1	0.291474	7.32872e-60	9
KLHL21	0.291383	2.93282e-111	9
DNAJB2	0.291025	1.82275e-81	9
TOM1L1	0.29085	8.5118e-215	9
FOXN3	0.29059	1.33858e-80	9
UQCRQ	0.29012	1.08834e-57	9
ATP5MF	0.28927	1.31261e-65	9
SPTSSA	0.288487	1.80982e-135	9
NET1	0.288007	6.47927e-84	9
TAX1BP3	0.287152	2.23643e-101	9
DDX39B	0.286667	3.64448e-64	9
IFITM3	0.286565	0.000194528	9
FCER1A	0.285949	1.42531e-122	9
SLC25A39	0.285649	3.74295e-100	9
ZNF598	0.285624	1.30525e-98	9
VANGL2	0.283691	1.21045e-248	9
SF3B6	0.283461	1.1644e-88	9
ADAM15	0.28282	1.51837e-68	9
IRF9	0.282515	1.91087e-55	9
HSPD1	0.282001	7.72001e-49	9
CCDC120	0.281806	5.83025e-187	9
DCTN3	0.281727	4.06134e-80	9
KIFC2	0.281518	2.97922e-139	9
LYPD5	0.281339	1.22638e-57	9
FARSB	0.281268	1.53732e-145	9
NPEPPS	0.281238	1.13083e-92	9
ANXA4	0.280665	1.52064e-80	9
UBAC1	0.280296	1.19845e-173	9
EIF3L	0.280233	1.75317e-101	9
NDUFA10	0.279229	9.52075e-80	9
DEFB1	0.279013	6.28291e-84	9
BAP1	0.278258	7.23934e-210	9
SREBF2	0.277454	5.28752e-94	9
SCO2	0.277306	3.061e-61	9
KLF13	0.277247	4.4738e-81	9
ATP11B	0.277086	3.60023e-80	9
TUBB6	0.277014	3.26769e-30	9
ATP5IF1	0.276953	4.05427e-59	9
SMG1	0.276918	4.86968e-74	9
FAM174A	0.276694	1.59201e-125	9
PSMC5	0.27659	3.33358e-68	9
ATP2A2	0.27616	3.47274e-56	9
ANXA2	0.275855	1.24214e-37	9
HLA-E	0.275044	6.93706e-21	9
CLIP1	0.274271	7.07628e-54	9
PNRC1	0.273848	2.55421e-49	9
BAG1	0.27365	7.83895e-74	9
UBA1	0.273507	1.52633e-67	9
TRIR	0.273268	3.90027e-60	9
TALDO1	0.273241	5.30736e-51	9
TCP1	0.272895	2.57677e-51	9
SERINC2	0.27286	4.92392e-104	9
LAMP2	0.271745	3.88958e-68	9
MT1G	0.271409	1.29902e-147	9
HNRNPR	0.27106	8.0243e-50	9
EPHB4	0.270755	6.95302e-99	9
CCND2	0.270662	6.83691e-36	9
STOML2	0.26989	3.48714e-108	9
PPP4R1	0.269834	2.33032e-147	9
EIF3G	0.269831	5.9475e-57	9
PITHD1	0.269725	3.90702e-156	9
AAMP	0.269095	1.21916e-84	9
NDUFA11	0.269005	5.38785e-56	9
LANCL1	0.268826	7.39291e-129	9
JPT1	0.268629	4.23516e-46	9
TMED3	0.268226	5.85316e-99	9
PLEKHA1	0.26819	8.1019e-96	9
GGT6	0.268026	3.54026e-137	9
C21orf91	0.266421	9.69132e-149	9
DUT	0.2644	7.68341e-52	9
DIP2B	0.264313	4.99e-151	9
SARS	0.264046	4.34058e-57	9
BHLHE40	0.263941	3.04651e-40	9
PEBP1	0.263835	6.58604e-51	9
CSDE1	0.263341	3.16891e-73	9
LETM1	0.262686	9.26596e-106	9
CTNNA1	0.262296	1.79634e-55	9
PMVK	0.261414	1.24375e-102	9
IFI16	0.261275	1.31021e-37	9
EXOSC7	0.26092	7.6386e-97	9
CYB561A3	0.260897	4.9506e-67	9
LSS	0.259529	4.29411e-78	9
GNL3	0.258617	2.27869e-70	9
ANXA7	0.258245	8.00836e-58	9
VPS13D	0.258204	2.65748e-93	9
UBE4B	0.258103	2.03178e-75	9
SCRIB	0.257748	1.00506e-82	9
POLR2A	0.256963	1.67723e-57	9
GATAD2A	0.256132	1.76568e-63	9
SEM1	0.255295	1.61518e-53	9
C1orf116	0.255269	1.13977e-74	9
AMD1	0.25513	1.45754e-114	9
SHMT2	0.25511	2.9232e-100	9
ATP5ME	0.254828	6.71042e-49	9
ZBTB7A	0.253889	7.07007e-46	9
DRAP1	0.253779	1.97287e-29	9
JPT2	0.253615	1.77841e-127	9
CLIC1	0.252843	1.5584e-46	9
YAP1	0.252135	2.35935e-84	9
GOT2	0.250696	1.68124e-90	9
KHDRBS1	0.250516	4.18506e-48	9
HIST1H4B	0.250172	2.87005e-48	9
LOR	3.62071	0	10
KRT2	3.46	0	10
FLG	3.34265	0	10
CALML5	3.22741	0	10
KRTDAP	3.2251	0	10
KRT10	2.98506	0	10
S100A7	2.9745	1.18005e-165	10
KRT1	2.95046	0	10
SBSN	2.82895	0	10
ASPRV1	2.76074	0	10
CASP14	2.71243	0	10
DSG1	2.67473	0	10
HOPX	2.59906	0	10
DMKN	2.57047	0	10
S100A8	2.56159	1.00908e-42	10
SPRR2G	2.55051	0	10
CNFN	2.49695	0	10
KLK7	2.49343	0	10
CDSN	2.48909	0	10
S100A9	2.44155	1.20043e-14	10
KRT16	2.39806	5.88474e-17	10
PKP1	2.36867	0	10
FLG2	2.36427	0	10
TRIM29	2.36236	0	10
FABP5	2.34476	0	10
PERP	2.30367	0	10
LYPD3	2.29285	0	10
DSC1	2.28955	0	10
DSP	2.26352	0	10
JUP	2.23712	0	10
SLURP1	2.23074	0	10
HSPB1	2.13567	0	10
SPINK5	2.11354	0	10
GLTP	2.06735	0	10
LCE1C	2.05738	0	10
KRT6B	1.99274	9.95882e-23	10
CTNNBIP1	1.97459	0	10
TACSTD2	1.93755	0	10
CST6	1.93736	0	10
KRT80	1.92804	0	10
IVL	1.91568	0	10
CRCT1	1.91181	0	10
CSTA	1.90058	0	10
KRT14	1.89554	0	10
S100A14	1.86021	0	10
AQP3	1.84275	0	10
CLDN1	1.82411	0	10
PPL	1.81383	0	10
LCE2C	1.79895	0	10
GJA1	1.78095	0	10
LY6D	1.76458	0	10
SDC1	1.74983	0	10
EPPK1	1.74337	0	10
LCE2B	1.72546	0	10
LCE3D	1.72278	0	10
SCEL	1.7217	0	10
KLK5	1.70178	0	10
NCCRP1	1.68278	0	10
SPRR2D	1.68074	0	10
KRT78	1.64835	0	10
PKP3	1.64817	0	10
BLMH	1.64553	0	10
DEGS1	1.63606	0	10
TUBA4A	1.62073	0	10
C1orf68	1.61487	0	10
LGALSL	1.6089	0	10
SPRR2A	1.59196	1.89478e-111	10
POF1B	1.57663	0	10
SULT2B1	1.57173	0	10
LCE1A	1.56	0	10
EVPL	1.55513	0	10
KRT5	1.55388	4.56844e-286	10
DSC3	1.55346	0	10
TMEM45A	1.54692	0	10
SERPINA12	1.52883	0	10
TGM3	1.46549	0	10
KLK8	1.46519	0	10
ELOVL4	1.45119	0	10
CLTB	1.44723	0	10
WFDC5	1.4453	0	10
IFFO2	1.42749	0	10
SERPINB5	1.40894	0	10
GJB2	1.40175	8.57181e-94	10
LAD1	1.39668	0	10
KLK11	1.37834	0	10
KLK10	1.3777	0	10
PTGS1	1.3765	0	10
LCE1B	1.37519	0	10
KLF5	1.35663	0	10
AZGP1	1.33128	0	10
SLURP2	1.32663	0	10
GATA3	1.30561	0	10
CLDN4	1.28732	0	10
S100A16	1.28585	0	10
C19orf33	1.28579	0	10
RAB25	1.2757	0	10
LYPD5	1.27563	0	10
MYH14	1.25377	0	10
FGFR3	1.25051	0	10
ABCA12	1.24736	0	10
CLIC3	1.23509	0	10
ALOX12B	1.22667	0	10
EGLN3	1.22472	0	10
WFDC12	1.22433	0	10
PSAPL1	1.20942	0	10
ARG1	1.19771	0	10
LCE1D	1.17156	0	10
IFI27	1.16213	4.25219e-91	10
NECTIN1	1.14442	0	10
MAL2	1.14404	0	10
KPRP	1.13926	0	10
ZNF750	1.12488	0	10
PROM2	1.12171	0	10
ALDH3A2	1.1098	0	10
CDHR1	1.10779	0	10
DHCR24	1.09211	0	10
AHNAK2	1.08562	0	10
GAN	1.08095	0	10
KLF4	1.07786	0	10
RORA	1.07635	0	10
CYP4F22	1.07454	0	10
PLA2G4F	1.07376	0	10
SPINT2	1.06286	0	10
PPP1R14C	1.05418	0	10
ALDH3B2	1.05404	0	10
SERPINB13	1.04446	0	10
BNIPL	1.03619	0	10
NECTIN4	1.03262	0	10
CEBPA	1.03063	0	10
EMP2	1.03019	0	10
BICD2	1.02997	0	10
RNF225	1.0114	0	10
PDZK1IP1	1.01098	0	10
COL17A1	1.00664	5.22888e-285	10
ATP6V1C2	1.00314	0	10
ITM2B	1.00096	5.67227e-232	10
CERS3	0.99921	0	10
RNF227	0.995011	0	10
TUBB2A	0.987293	0	10
CDH1	0.98513	0	10
RAB11A	0.980587	0	10
S100A7A	0.977005	5.1886e-294	10
HSPA1B	0.976172	0	10
FAM83H	0.9709	0	10
CSTB	0.963967	9.30128e-95	10
DEGS2	0.963123	0	10
KRT23	0.961215	0	10
C6orf132	0.96078	0	10
GRHL1	0.955941	0	10
DUOX1	0.95422	0	10
TGM1	0.949802	0	10
TMEM40	0.947114	0	10
DBI	0.945866	6.23502e-264	10
GSDMA	0.943002	0	10
FAM110A	0.938587	0	10
TSPO	0.938204	0	10
ESRP1	0.936559	0	10
IL1RN	0.934301	0	10
IDE	0.932563	0	10
GRHL3	0.928807	0	10
FAM83G	0.927651	0	10
SPRR1B	0.927647	0	10
PDLIM2	0.923984	0	10
METRNL	0.922002	0	10
CPA4	0.912464	0	10
EPHB6	0.907542	0	10
LCE2A	0.896907	0	10
SDR16C5	0.895841	0	10
IL37	0.893725	0	10
POU3F1	0.892848	0	10
LCE5A	0.889506	0	10
RAB3D	0.889053	0	10
IL36RN	0.887634	0	10
GP1BB	0.886223	0	10
EEF1G	0.881799	2.33627e-205	10
MAPK13	0.871821	0	10
FCGBP	0.871135	0	10
CCL27	0.867418	0	10
SYT8	0.865932	0	10
NSG1	0.865501	0	10
DNASE1L2	0.858292	0	10
TP63	0.854022	0	10
PPDPF	0.853145	1.77415e-261	10
INAVA	0.852331	0	10
PGLYRP3	0.851362	0	10
CRABP2	0.847842	1.25258e-139	10
RAPGEFL1	0.846589	0	10
SH3GLB2	0.845355	0	10
FAM83B	0.838145	0	10
TMEM54	0.835759	0	10
C5orf46	0.835751	0	10
RHOD	0.827694	0	10
EPS8L1	0.82536	0	10
ZBTB7B	0.823241	0	10
LCE3E	0.820714	0	10
DYNLL1	0.818625	0	10
EZR	0.817782	0	10
TPPP3	0.811352	1.35263e-261	10
SH3RF2	0.810139	0	10
S100A2	0.808796	2.86662e-80	10
CSNK2A2	0.802635	0	10
MAF	0.800165	7.84174e-216	10
CAMSAP3	0.799691	0	10
PLA2G4B	0.798849	0	10
SLC2A1	0.795396	0	10
DUOXA1	0.791473	0	10
EIF4G2	0.791195	1.82428e-256	10
HEBP2	0.790395	0	10
TMEM86A	0.788108	0	10
TOLLIP	0.786446	0	10
ARHGEF4	0.786129	0	10
EGR3	0.78574	0	10
HS3ST6	0.783237	0	10
POU2F3	0.780773	0	10
SERPINB12	0.771459	0	10
THEM5	0.770207	0	10
SERBP1	0.769411	2.14771e-237	10
RDH12	0.768921	0	10
PRSS8	0.768566	0	10
KIAA1522	0.764724	0	10
LTB4R	0.76415	0	10
GSTP1	0.763543	2.77857e-202	10
ANKRD35	0.761664	0	10
CYSRT1	0.754559	0	10
ACAD9	0.745845	0	10
TUFT1	0.741496	0	10
GPC1	0.741293	0	10
EPHX3	0.740906	0	10
CTNND1	0.739303	1.85528e-269	10
PLP2	0.738672	0	10
IL20RB	0.737357	0	10
GJB3	0.734081	0	10
RARG	0.725278	0	10
EIF6	0.724386	0	10
H3F3B	0.724273	1.38668e-210	10
TMEM154	0.721272	0	10
PIM1	0.718495	0	10
MPP7	0.717387	0	10
PTPRF	0.715144	9.55092e-268	10
IL36G	0.715034	0	10
EPS8L2	0.714225	0	10
LAMTOR4	0.714207	3.33812e-126	10
PYCARD	0.712166	0	10
MAB21L4	0.711543	0	10
CAPNS2	0.710395	0	10
FXYD3	0.709237	0	10
KLK13	0.708201	0	10
LCE6A	0.707055	0	10
STAP2	0.703893	0	10
ACPP	0.701002	0	10
EFNA3	0.700449	0	10
TNFRSF19	0.697692	0	10
CA12	0.696108	0	10
SLPI	0.695385	2.87834e-173	10
FOS	0.694315	2.82633e-222	10
TMEM79	0.693175	0	10
MINK1	0.689607	6.22107e-295	10
DGAT2	0.689066	0	10
EIF4H	0.68821	1.33926e-190	10
HR	0.688149	0	10
C1orf116	0.687302	0	10
ERBB2	0.686767	0	10
SEPTIN5	0.68674	0	10
CLCA2	0.683274	0	10
CEP170B	0.676452	0	10
EIF4G1	0.673583	1.21375e-211	10
BPIFC	0.673137	0	10
ZNF185	0.671565	0	10
GGH	0.668854	0	10
EEF1B2	0.667483	8.71693e-201	10
SERPINB2	0.664844	0	10
RXRA	0.656599	3.21406e-259	10
PLA2G2F	0.654379	0	10
MBOAT2	0.64987	0	10
MYC	0.64983	1.59153e-204	10
CD207	0.649779	0	10
EEF2	0.649637	9.18432e-165	10
SMPD3	0.64786	0	10
BDH1	0.647187	0	10
ERBB3	0.644272	0	10
MKNK2	0.638436	4.30612e-223	10
CBLC	0.635887	0	10
UBC	0.633789	3.81933e-63	10
PARD6G	0.630263	0	10
SPINT1	0.629203	0	10
TXN	0.628353	2.96114e-178	10
SDR9C7	0.627088	0	10
ALDH2	0.627056	2.93456e-174	10
ELOVL1	0.620807	0	10
CA2	0.619974	0	10
SEMA3F	0.61825	0	10
RTN4	0.617199	1.76281e-133	10
TENT5B	0.616405	0	10
TLCD3A	0.614462	0	10
CHP2	0.613666	0	10
TNKS1BP1	0.613217	3.74573e-249	10
ARHGAP23	0.612861	0	10
CLIP1	0.611169	1.9186e-287	10
ALOXE3	0.610149	0	10
IMPA2	0.609722	0	10
CPEB2	0.609688	0	10
TSTA3	0.608124	0	10
LGALS7	0.607145	0	10
MPZL2	0.606884	1.00897e-303	10
CASZ1	0.603021	0	10
JUNB	0.601991	2.58702e-136	10
GIPC1	0.600291	1.73516e-277	10
ABLIM1	0.599432	0	10
DNAJB1	0.599243	5.19015e-295	10
DEFB1	0.598526	6.58245e-274	10
PLEKHN1	0.597869	0	10
ALS2CL	0.597544	0	10
CD44	0.597349	7.79535e-129	10
GM2A	0.593755	2.10142e-168	10
ESRP2	0.588903	0	10
ELOVL7	0.584726	0	10
SPRR5	0.583731	0	10
GGT6	0.583464	0	10
PTPN13	0.583027	0	10
H2AFJ	0.58214	5.31014e-206	10
RDH13	0.580682	0	10
PPP1R13L	0.580355	0	10
LMO7	0.580257	0	10
LRP10	0.573618	6.179e-151	10
CARD18	0.572545	0	10
AADACL2	0.572429	0	10
PABPC1	0.569821	3.09495e-143	10
MACF1	0.56968	6.69432e-174	10
IPPK	0.568997	0	10
REEP4	0.564998	0	10
CELSR2	0.564986	0	10
PPIF	0.562089	4.3383e-197	10
TACC2	0.559027	0	10
SERPINB8	0.557393	0	10
ACER1	0.556845	0	10
PLA2G4D	0.555903	0	10
SERPINB7	0.554383	0	10
PTK6	0.553653	0	10
RNF187	0.552631	7.60017e-170	10
MICALL1	0.55154	0	10
GNAI1	0.551203	0	10
KRT77	0.551043	6.25481e-164	10
ELL2	0.549867	1.66031e-300	10
NIPAL1	0.549091	0	10
TFAP2A	0.548661	0	10
SYTL1	0.547368	0	10
STARD5	0.546435	0	10
ANXA9	0.545744	0	10
ADGRG1	0.544753	3.65519e-295	10
GSDMC	0.543239	0	10
EXPH5	0.542577	0	10
TMEM134	0.54012	3.6631e-248	10
ANO9	0.538287	0	10
IER2	0.535628	1.73248e-192	10
DSG3	0.532515	2.76378e-177	10
EIF4A1	0.531824	1.04666e-117	10
PGRMC2	0.531304	1.47144e-217	10
NFE2L2	0.531119	5.70054e-196	10
SEPTIN8	0.529762	1.66583e-226	10
FAM83C	0.528323	0	10
RAB10	0.527895	2.77439e-255	10
DUSP14	0.526957	0	10
RMND5A	0.52553	0	10
CCDC85C	0.525273	0	10
GPT2	0.524311	0	10
RHOV	0.5239	0	10
DLX3	0.523879	0	10
LAMP1	0.521218	4.83908e-131	10
DNAJB2	0.521077	1.52822e-267	10
KIFC2	0.520611	0	10
F3	0.518329	0	10
RANGAP1	0.515691	0	10
PLEKHG5	0.514985	3.67679e-248	10
IRF6	0.512869	0	10
ACAP3	0.512261	3.78996e-207	10
CDKN1A	0.511757	1.08943e-125	10
PLS3	0.51119	1.59666e-223	10
DHCR7	0.510417	4.28036e-245	10
CBR1	0.51011	1.02924e-213	10
NDFIP2	0.509099	0	10
RASAL1	0.508726	0	10
PARD3	0.508226	0	10
DSC2	0.504952	2.9368e-57	10
ARPC1A	0.504195	2.3359e-279	10
H1F0	0.500999	8.50289e-144	10
TMEM184A	0.499446	0	10
MAP7	0.498168	0	10
THBD	0.497702	9.88106e-224	10
MIF	0.497362	4.72437e-107	10
AHNAK	0.492522	2.07665e-64	10
TPRG1	0.492301	0	10
EXOC6B	0.491813	1.13973e-279	10
TUT7	0.491717	7.15592e-199	10
RHBDL2	0.488369	0	10
NIBAN2	0.487942	7.34465e-140	10
HSP90AB1	0.487856	2.57147e-112	10
TINCR	0.486433	0	10
S100A11	0.486358	2.97221e-41	10
PLCXD1	0.486237	0	10
C3orf52	0.48545	0	10
SPTLC3	0.48544	0	10
EREG	0.483729	0	10
NIPAL4	0.483362	0	10
FAM162A	0.482324	1.60847e-301	10
NDRG1	0.481431	3.137e-182	10
SOX21	0.480062	0	10
NAPA	0.47892	5.423e-136	10
C1orf21	0.478705	9.96196e-225	10
C15orf48	0.476428	4.06277e-39	10
P4HB	0.474019	1.39464e-120	10
TRIM7	0.472597	0	10
PLPP2	0.47194	0	10
MCUR1	0.471492	0	10
LMNA	0.469625	5.11361e-102	10
COL7A1	0.46905	6.19726e-152	10
GPR157	0.467918	0	10
CMTM6	0.467252	1.19343e-123	10
SCRIB	0.467193	1.86809e-277	10
GNAI3	0.466817	2.39436e-195	10
KREMEN1	0.466665	2.35152e-192	10
SCNN1A	0.46562	0	10
CES4A	0.464338	0	10
HDGF	0.463689	8.65072e-124	10
TM7SF2	0.463145	0	10
PRDM1	0.46279	3.69565e-240	10
NAPRT	0.462586	4.83308e-199	10
IGSF8	0.462358	1.65281e-224	10
HRAS	0.46216	4.52119e-233	10
SLC16A10	0.46087	0	10
LRATD1	0.459925	2.38991e-220	10
CALCOCO1	0.458956	6.8875e-157	10
ETS2	0.458871	6.45534e-149	10
DUSP7	0.458359	1.49104e-212	10
DAAM1	0.454746	1.4277e-240	10
FAM43A	0.452799	1.44775e-145	10
TREX2	0.450907	0	10
BNIP3L	0.449623	5.06625e-115	10
ATP2C2	0.447208	0	10
CSNK2B	0.445017	4.91783e-147	10
GATM	0.444565	8.17983e-286	10
DUSP1	0.442871	1.107e-160	10
ANO8	0.442631	0	10
ZBTB7A	0.439554	5.41958e-128	10
GLO1	0.43845	2.54885e-231	10
AP2S1	0.438007	3.11399e-80	10
EPN2	0.437772	2.10296e-260	10
HOMER2	0.436489	2.69168e-257	10
MT1X	0.436286	5.78606e-39	10
PTPN3	0.434663	0	10
CENPT	0.43451	1.83241e-122	10
CRYBG1	0.434341	2.14928e-198	10
HNRNPAB	0.434223	9.83747e-108	10
HLA-DQB2	0.433216	8.2793e-200	10
GNG12	0.433191	6.77141e-221	10
BICDL2	0.433173	0	10
TGM5	0.432742	0	10
EPHB3	0.432162	1.87158e-206	10
CWH43	0.431312	0	10
HSPB8	0.430528	0	10
ST14	0.430046	1.99099e-276	10
PRDX6	0.427387	1.69841e-130	10
ELMOD1	0.427323	0	10
PHLDB3	0.42711	0	10
RNH1	0.426828	5.66804e-117	10
TYRP1	0.4268	8.86557e-176	10
CARD14	0.426688	0	10
FAM89A	0.426172	0	10
KLK9	0.426102	0	10
SLC6A9	0.425921	0	10
BBOX1	0.425761	0	10
CDC42BPG	0.425622	2.42201e-245	10
EHF	0.425592	2.59917e-204	10
YOD1	0.425164	0	10
RALBP1	0.42514	1.71406e-200	10
IGSF3	0.424596	7.50515e-269	10
CLEC2B	0.424413	5.31825e-114	10
PLCH2	0.423611	1.00296e-252	10
MALL	0.422493	0	10
ARPC5L	0.421706	5.34877e-154	10
KIF1C	0.421638	1.13601e-158	10
TAP1	0.418123	4.57783e-28	10
BSPRY	0.417865	0	10
CNBP	0.417191	1.6797e-102	10
TTC39B	0.416736	2.55463e-285	10
CHMP4C	0.415987	0	10
ALDH3A1	0.413692	1.3572e-203	10
CLCN3	0.413574	9.02286e-262	10
RAB18	0.413004	5.84385e-167	10
APCDD1	0.412346	3.6907e-97	10
SPPL3	0.411258	8.12159e-223	10
DNAJB6	0.409314	2.45492e-208	10
CDH3	0.408108	5.14061e-109	10
KRT15	0.407989	6.18359e-41	10
MYO5B	0.407719	0	10
PSORS1C2	0.407196	0	10
OSBPL2	0.406885	1.24053e-202	10
CRYBG2	0.40669	0	10
PGM2	0.405275	0	10
FAM110C	0.403879	0	10
TTC22	0.403616	0	10
TFAP2C	0.403279	8.74521e-199	10
NBEAL2	0.402738	1.45743e-148	10
RAB38	0.400898	1.103e-297	10
LIPK	0.398167	0	10
CLEC2A	0.397424	0	10
GID8	0.396979	2.75834e-158	10
ZBTB7C	0.396837	1.84501e-216	10
ZNF385A	0.395653	1.74089e-154	10
CITED4	0.395486	1.29497e-121	10
CLPX	0.395399	4.40979e-222	10
BICDL1	0.395267	2.38021e-228	10
OLFM2	0.393015	3.83383e-183	10
SDC4	0.388912	6.0447e-85	10
SNX21	0.388627	2.5114e-147	10
CXADR	0.387281	2.5292e-299	10
TTC39A	0.38687	0	10
DOK4	0.386448	0	10
IRX3	0.385844	7.56054e-212	10
CCDC120	0.384896	0	10
PLXDC2	0.384219	1.56321e-106	10
PHGDH	0.384218	7.42059e-175	10
GJB4	0.383714	0	10
SGPP2	0.382983	0	10
LSR	0.382716	4.2732e-182	10
CPM	0.379663	1.40867e-198	10
KCTD15	0.377571	2.95587e-208	10
SLC46A2	0.37715	0	10
NOL3	0.374989	9.08234e-280	10
GSTA4	0.374651	6.31069e-262	10
DGCR2	0.374592	5.28782e-170	10
KCNK6	0.372834	4.66069e-219	10
TMEM238	0.372673	4.53362e-207	10
FGF22	0.371099	0	10
TMPRSS13	0.370464	0	10
NDEL1	0.369949	2.55121e-120	10
DDR1	0.369566	5.75564e-97	10
BTG2	0.369412	1.51873e-145	10
MMP28	0.369252	1.40027e-185	10
SLC37A2	0.36762	0	10
MAP1LC3A	0.365732	7.45292e-262	10
KCTD1	0.365125	1.26442e-173	10
ATP11B	0.36476	2.64545e-143	10
MFSD5	0.36274	1.33695e-285	10
ID4	0.362352	6.24794e-74	10
SDCBP2	0.362238	0	10
GBP2	0.361536	0.00629757	10
MAP3K6	0.359046	1.28876e-128	10
NIPAL2	0.358942	3.93844e-248	10
HPGD	0.358428	2.15313e-254	10
CDC34	0.358285	2.71377e-143	10
PPP2R2C	0.35808	0	10
RAB11FIP1	0.357961	8.81971e-171	10
SREBF2	0.357328	5.04395e-162	10
NPEPPS	0.357166	6.16498e-157	10
MDH2	0.356653	1.94646e-96	10
CAPN1	0.356278	2.00621e-88	10
TALDO1	0.355882	8.08997e-86	10
CD9	0.35553	3.88215e-64	10
MYO18A	0.355292	3.56359e-202	10
CLIP4	0.355062	7.39764e-136	10
FAM160A1	0.354882	1.29684e-250	10
PSMB6	0.353516	2.15976e-110	10
B4GALNT3	0.35307	3.15935e-247	10
NOP53	0.351122	6.59949e-34	10
CREG1	0.350941	4.63338e-33	10
KLF10	0.349885	6.36888e-89	10
EEF2K	0.349812	8.10468e-102	10
PPP1CB	0.349489	3.39531e-85	10
OCLN	0.34887	0	10
SEMA4B	0.348711	1.84343e-157	10
RAET1E	0.348251	0	10
TOB1	0.343517	3.77293e-109	10
TNNT1	0.343183	0	10
BAIAP2	0.342724	1.98025e-168	10
NMU	0.341577	0	10
LONRF1	0.339823	7.83316e-138	10
DLG5	0.33929	2.87078e-107	10
IP6K2	0.338915	1.0011e-140	10
RNF39	0.338451	0	10
MAP7D1	0.338242	9.71053e-65	10
ITPRID2	0.33566	1.87813e-141	10
ME1	0.335469	6.49348e-101	10
CYB5R1	0.334	6.93292e-139	10
HIP1R	0.332597	0	10
CAST	0.332108	7.22558e-69	10
CERS4	0.331188	4.70679e-172	10
SMPDL3A	0.330769	9.33493e-265	10
GPRIN2	0.330375	0	10
HECTD1	0.328318	5.21701e-94	10
LPIN3	0.326325	3.29552e-188	10
ARL4D	0.325755	2.64849e-228	10
EIF4B	0.325127	2.52061e-48	10
POR	0.324157	4.72614e-70	10
HMGA1	0.324053	4.32917e-166	10
CYP3A5	0.323768	5.21215e-275	10
PLBD1	0.322538	5.07311e-161	10
RAC1	0.322213	1.59527e-56	10
GALNT1	0.321336	7.60236e-119	10
MSRB1	0.319358	4.32817e-159	10
HSD17B10	0.319265	2.4711e-91	10
STARD10	0.319013	6.17514e-132	10
SARS	0.318187	3.8513e-77	10
PATJ	0.318058	4.03789e-106	10
HMGCR	0.316668	2.2568e-302	10
GTF2F2	0.31602	3.3818e-149	10
RACK1	0.315218	9.39321e-48	10
RAB5A	0.315054	3.04418e-82	10
PAQR7	0.314281	4.03523e-275	10
ESPN	0.314151	1.35039e-243	10
MYO6	0.313011	2.30057e-155	10
APRT	0.312943	3.4084e-87	10
PA2G4	0.312542	1.94346e-59	10
GJB5	0.311966	6.06826e-289	10
NCKAP1	0.311441	9.65031e-74	10
FAT2	0.310453	4.34613e-152	10
PTPRZ1	0.309983	5.109e-193	10
MAPKAPK3	0.309511	1.91562e-118	10
ATP5F1D	0.308844	7.82579e-58	10
CTSD	0.308382	1.16913e-49	10
WNT7B	0.30767	2.98295e-203	10
RAB40C	0.307485	3.72487e-258	10
PAK6	0.307377	5.91554e-209	10
HDAC5	0.307253	6.37713e-149	10
ACADVL	0.307076	3.75464e-52	10
STUB1	0.305896	1.51297e-85	10
ZDHHC5	0.305035	3.48996e-103	10
UGCG	0.304101	2.34231e-84	10
FAM174A	0.304092	2.28308e-145	10
SRSF5	0.303607	1.56659e-44	10
ARHGAP40	0.303177	2.63482e-236	10
KDM5B	0.302374	2.95568e-123	10
UBE4B	0.30232	2.7654e-97	10
YPEL3	0.302068	1.03708e-85	10
GOLGA4	0.300583	7.63538e-87	10
ANO1	0.299183	4.32058e-88	10
NRDC	0.299151	1.22847e-101	10
TNS4	0.298844	1.08974e-64	10
RNF144B	0.298165	1.31445e-79	10
DYNC1LI1	0.297022	3.59371e-140	10
EFS	0.296542	3.90593e-124	10
BMP7	0.29579	1.43558e-236	10
LRP4	0.295463	1.39595e-234	10
LGALS3	0.295418	2.08578e-37	10
LLGL2	0.294919	2.2758e-164	10
VAV3	0.294011	9.67582e-97	10
BHLHE40	0.293087	2.02803e-56	10
GUK1	0.292889	3.87657e-50	10
EBPL	0.292053	1.94047e-102	10
BCL11A	0.289749	5.8038e-98	10
NDST1	0.288644	3.4922e-82	10
BCL2L2	0.288563	6.40974e-83	10
ARHGEF37	0.288104	1.33967e-154	10
PSMC3	0.287634	1.7207e-76	10
PTGER3	0.286269	2.04693e-117	10
GRHL2	0.285922	2.64022e-123	10
PSMD8	0.285894	4.81258e-68	10
SGPL1	0.285621	8.86074e-112	10
ERP29	0.284833	1.10562e-56	10
PLIN3	0.284816	7.46693e-96	10
TNFRSF25	0.284136	5.22073e-117	10
TET3	0.283479	2.59091e-200	10
SLC39A6	0.280994	1.45711e-134	10
TPD52	0.279775	5.86116e-141	10
EIF4A3	0.279448	4.39323e-89	10
EPHA2	0.279	2.42758e-107	10
MFAP3L	0.278758	3.62887e-183	10
C4orf3	0.278237	5.31063e-38	10
CTTN	0.27692	7.64463e-77	10
BTG3	0.276484	4.46988e-81	10
COX6A1	0.273772	7.66782e-49	10
MAST4	0.271127	2.63085e-75	10
IER5	0.271011	2.446e-51	10
ADAM15	0.270807	3.2688e-61	10
ABCD3	0.270712	7.2312e-103	10
VAMP8	0.269967	8.58159e-50	10
WNT4	0.269353	2.78516e-123	10
BAG1	0.268261	2.53898e-67	10
KTN1	0.267718	3.93218e-57	10
CELSR1	0.26718	5.42955e-100	10
NAB1	0.266544	4.53176e-51	10
RNF141	0.265836	1.46837e-94	10
ARRDC4	0.263363	3.40641e-70	10
SEM1	0.262898	9.45827e-50	10
ITPR3	0.262783	2.21976e-58	10
CDC42EP1	0.26267	6.68621e-48	10
CKB	0.261639	1.2066e-64	10
TMED3	0.261495	1.93815e-89	10
LDOC1	0.261165	1.02228e-114	10
RTCB	0.261065	4.388e-72	10
ATP5F1B	0.259634	7.93526e-36	10
PGAM1	0.258164	1.1435e-75	10
RGS12	0.257294	2.89492e-98	10
CHIC2	0.256752	1.31633e-81	10
RAB5IF	0.256388	6.04346e-48	10
IRX2	0.25524	6.55389e-75	10
AACS	0.255203	8.41374e-91	10
SLC38A2	0.255067	1.02253e-59	10
PLEKHA1	0.254298	4.03077e-79	10
AJUBA	0.253383	8.11391e-93	10
VAT1	0.251316	1.71732e-39	10
PIK3C2B	0.25026	1.18041e-121	10
CCL21	2.69473	2.28067e-255	11
MMRN1	1.24242	0	11
LYVE1	0.956327	1.77754e-143	11
TIMP1	0.875736	7.8079e-22	11
IGFBP7	0.653062	1.45094e-29	11
FLT4	0.540481	0	11
VIM	0.537452	1.66748e-26	11
SHC1	0.525017	3.63264e-44	11
TFPI	0.506224	1.83343e-128	11
IGFBP4	0.499897	2.12485e-18	11
ECSCR	0.489887	5.75433e-81	11
CST3	0.47896	8.39227e-13	11
NRP2	0.476353	1.75048e-60	11
IFITM3	0.472535	8.43636e-15	11
TFF3	0.466248	0	11
APP	0.463204	1.76573e-18	11
STAB2	0.461481	0	11
COL3A1	0.438379	5.48927e-06	11
TNXB	0.437971	1.01636e-12	11
LAMA4	0.433002	3.85295e-22	11
PPFIBP1	0.432222	2.28558e-50	11
SFRP2	0.4153	3.17688e-10	11
COL1A1	0.414147	5.19477e-09	11
PLTP	0.405071	4.70642e-08	11
VWF	0.403711	1.71115e-14	11
TBX1	0.401088	2.68205e-92	11
TIMP3	0.400349	6.22167e-12	11
IFITM2	0.396572	2.02364e-12	11
GNG11	0.39528	1.7352e-32	11
TGFBR2	0.390079	6.06581e-21	11
AFAP1L1	0.390002	7.38218e-94	11
COL6A3	0.38387	2.78194e-11	11
COL6A2	0.38159	6.17094e-11	11
EFEMP1	0.375844	2.39059e-25	11
GNAS	0.367181	5.09843e-10	11
COL1A2	0.363566	6.12344e-09	11
OAF	0.362393	5.078e-23	11
CLDN5	0.361544	5.55903e-27	11
THY1	0.359453	2.92814e-06	11
TNC	0.355882	0.00113844	11
SHANK3	0.353646	1.65663e-25	11
ABI3BP	0.353582	5.61325e-16	11
TGM2	0.351901	9.19827e-21	11
CD99	0.34761	1.24717e-12	11
EGFL7	0.347313	4.0225e-52	11
ROBO4	0.347082	2.29958e-31	11
COL4A1	0.346717	4.23905e-12	11
RHOJ	0.34569	9.46698e-62	11
STON2	0.34522	4.17198e-35	11
HSPG2	0.34058	7.65331e-09	11
C1QC	0.339826	3.79688e-05	11
COL6A1	0.333152	7.88346e-07	11
CDH5	0.332311	5.76421e-19	11
S100A6	0.324305	3.05155e-10	11
SPARC	0.323586	0.000124204	11
RNASE1	0.322443	4.24055e-06	11
CAVIN2	0.318153	1.10237e-43	11
TIMP2	0.316173	5.35698e-11	11
TIE1	0.313084	3.74276e-66	11
ADCY4	0.312934	2.78596e-28	11
C1R	0.31152	1.06007e-07	11
CCL14	0.310718	3.21876e-18	11
STAB1	0.309786	1.58282e-09	11
LUM	0.309703	0.000127381	11
IGFBP5	0.306495	2.50188e-05	11
FSTL1	0.303236	0.00467421	11
FBN1	0.303189	6.03538e-07	11
NNMT	0.301702	5.8449e-12	11
HLA-E	0.301387	2.71599e-06	11
HYAL2	0.301043	4.42546e-38	11
ITGA9	0.300731	3.89177e-46	11
FTL	0.296984	0.000108424	11
CFH	0.29364	3.35852e-07	11
CAVIN1	0.289371	3.39238e-05	11
FGL2	0.288013	5.27436e-05	11
ENG	0.286831	1.51053e-09	11
PTMS	0.286386	1.7498e-06	11
LAMC1	0.283763	3.51455e-08	11
CXCL12	0.280842	0.025027	11
LAPTM5	0.2805	1.17901e-05	11
PLXND1	0.279695	1.04082e-09	11
SELENON	0.27873	1.0942e-18	11
SNCG	0.27624	2.7373e-29	11
CCDC80	0.275463	4.2351e-05	11
DCN	0.273259	0.00177525	11
TGFBI	0.272321	3.13962e-06	11
FN1	0.269841	9.71594e-10	11
C1QB	0.269033	0.000579456	11
CD63	0.264422	0.00049037	11
AKAP12	0.26414	5.85158e-26	11
MARCKSL1	0.260631	1.72911e-12	11
TMSB4X	0.255592	0.000121802	11
CTHRC1	0.252622	1.93202e-06	11
CTSZ	0.250885	0.0017461	11
LMO2	0.250579	3.69927e-19	11
CST6	4.09109	2.68701e-61	12
SPRR4	3.23404	2.1672e-192	12
KRT15	3.18956	4.41255e-47	12
KRT79	2.39298	2.14191e-97	12
KRT6B	2.37801	1.26399e-39	12
SPINK5	2.33007	1.62735e-43	12
KLK6	1.87765	1.54351e-73	12
S100A7	1.80417	0.0143785	12
CLDN1	1.79046	1.77039e-52	12
TRIM29	1.73554	2.39631e-42	12
HSPB1	1.71886	1.71571e-37	12
LCN2	1.70561	8.58618e-208	12
ACTN1	1.54898	3.15592e-51	12
S100A14	1.53825	2.65139e-43	12
CSTB	1.51482	2.47165e-21	12
GJA1	1.51127	2.0596e-39	12
TMEM45A	1.50898	1.99457e-43	12
KLK10	1.50203	1.48733e-25	12
TACSTD2	1.48356	1.07259e-24	12
TBX1	1.47479	6.97637e-156	12
KLK7	1.44941	1.36769e-10	12
KRT5	1.44294	3.38888e-31	12
SOX9	1.43885	4.60748e-109	12
CRABP2	1.41704	3.43799e-24	12
SDC1	1.40979	2.77377e-44	12
PERP	1.3962	1.7259e-25	12
CARD18	1.3891	3.21387e-213	12
KRT75	1.38859	2.41663e-246	12
TNS4	1.37629	1.25605e-67	12
DSP	1.37111	6.36438e-36	12
NFIB	1.35749	1.50176e-40	12
CREG1	1.313	2.31465e-43	12
MUCL1	1.30121	9.17253e-12	12
SERPINA3	1.27917	0	12
SFRP1	1.27908	1.29241e-40	12
PTPRF	1.2677	4.93473e-55	12
ITGB4	1.25935	5.47004e-55	12
SEC14L6	1.25546	9.17607e-33	12
KRT80	1.24965	6.61058e-62	12
S100A2	1.23252	1.7272e-29	12
C15orf48	1.22946	3.68931e-31	12
FZD7	1.21886	1.46549e-147	12
CYP1B1	1.2148	1.02084e-172	12
PALLD	1.21357	8.42141e-62	12
TP63	1.19485	5.17669e-59	12
DSC3	1.1736	1.31023e-43	12
GJB2	1.16155	3.42986e-28	12
HR	1.15967	1.00327e-134	12
ALDH3A2	1.14751	3.54215e-44	12
EGR2	1.13713	1.19664e-145	12
NDRG2	1.11425	3.99657e-44	12
ADGRG1	1.10338	9.93662e-67	12
GPC1	1.09558	1.68037e-69	12
MACF1	1.09129	9.89407e-35	12
DNASE1L2	1.08703	9.11436e-78	12
SPINT2	1.08661	9.76645e-36	12
COL7A1	1.08077	9.88312e-40	12
DHCR7	1.08046	3.65072e-59	12
LGR4	1.07125	1.52153e-42	12
SHF	1.06163	1.76897e-211	12
NECTIN1	1.05421	8.40027e-56	12
ADAMTS15	1.04575	6.32011e-132	12
FCGBP	1.04558	1.42085e-38	12
PPDPF	1.04104	1.65842e-31	12
DACH1	1.03771	1.12112e-281	12
ADGRL3	1.02702	0	12
PABPC1	1.0263	3.47016e-26	12
GRHL1	1.02565	1.91341e-57	12
CLTB	1.02129	5.7829e-29	12
PSAPL1	1.01932	5.77032e-31	12
BNC2	1.01034	8.76393e-123	12
CHST2	1.00488	2.27012e-167	12
CHI3L1	1.00301	2.27481e-35	12
PKP1	0.998671	2.12014e-30	12
SOSTDC1	0.993941	1.77869e-135	12
CASZ1	0.991263	4.09853e-91	12
DDR1	0.985945	3.6491e-47	12
LYPD3	0.984447	8.52665e-22	12
EEF1G	0.983028	3.52159e-28	12
LGR5	0.982969	2.22365e-78	12
ST6GALNAC2	0.980204	6.44618e-102	12
RBP1	0.975171	8.92796e-274	12
CD109	0.973209	5.67577e-79	12
BOC	0.968349	1.8374e-48	12
COCH	0.963324	2.36819e-130	12
IFFO2	0.962207	1.08574e-41	12
YWHAQ	0.955144	4.31388e-26	12
TCF12	0.948192	9.95608e-69	12
TENM2	0.931343	0	12
FABP5	0.929419	3.87711e-06	12
LMO4	0.915228	2.88007e-38	12
CAPNS2	0.912187	2.86822e-62	12
EMP2	0.90881	2.19884e-40	12
SAMD5	0.908041	0	12
TPM1	0.906502	2.63625e-18	12
S100A16	0.906376	4.17804e-27	12
IRX2	0.898694	5.05085e-67	12
SDC4	0.892884	2.012e-33	12
MYH14	0.860491	2.8006e-44	12
EFNA3	0.857757	2.04427e-73	12
DST	0.846939	7.57789e-15	12
CHI3L2	0.844234	5.67524e-81	12
NET1	0.840945	7.99235e-49	12
DHCR24	0.83793	7.79647e-24	12
CTNNB1	0.835031	4.41352e-28	12
FOXC1	0.833703	5.69304e-110	12
VDR	0.830326	1.81109e-115	12
ERBB2	0.828964	1.64056e-46	12
LRATD1	0.827688	3.15051e-46	12
PLXNB1	0.826701	1.81119e-71	12
TM4SF1	0.815917	4.22013e-20	12
CMTM6	0.815171	2.05499e-22	12
GBP2	0.813969	8.94807e-06	12
PLEKHG3	0.81313	8.52469e-61	12
MAP7	0.810754	4.17666e-64	12
ABCA12	0.810139	1.90343e-21	12
COL17A1	0.806139	6.19076e-18	12
APOE	0.805342	4.70493e-09	12
EEF2	0.801681	2.26265e-22	12
GJB6	0.798413	2.47333e-47	12
ARHGEF19	0.798153	0	12
FAM83A	0.796748	5.22172e-256	12
OLFM2	0.796392	3.32685e-54	12
SOX4	0.793609	6.87423e-49	12
PPP1R14C	0.789286	1.17702e-50	12
ITPR3	0.789215	3.08584e-40	12
ATP6V1C2	0.784501	5.89142e-30	12
DSC2	0.783855	5.84267e-47	12
DAPK2	0.772752	5.08552e-95	12
CDH1	0.771025	6.02297e-37	12
CASK	0.769217	1.80252e-72	12
EGR1	0.767199	1.19019e-42	12
EPHB6	0.766702	2.73552e-47	12
ANKH	0.765344	2.69302e-44	12
H1F0	0.764531	7.19628e-29	12
GAS1	0.763681	8.58451e-14	12
PDZK1IP1	0.760244	0.000110687	12
CELSR2	0.759189	2.07163e-58	12
IRX3	0.756369	4.80637e-74	12
PLIN2	0.755858	1.48788e-29	12
FXYD6	0.755344	1.31192e-64	12
FLNB	0.750124	2.64516e-27	12
ZNF750	0.750096	6.52587e-32	12
BCAM	0.74978	7.95495e-32	12
FAM167A	0.749066	4.072e-281	12
GSTP1	0.744702	4.59787e-16	12
ABHD5	0.743069	1.89315e-63	12
NCK2	0.739373	1.48231e-55	12
IER3	0.733507	2.63359e-22	12
ADGRB1	0.733002	4.31912e-292	12
AHNAK2	0.729782	4.63267e-28	12
PPFIBP2	0.729213	7.19359e-50	12
RXRA	0.726958	2.27218e-17	12
GLUL	0.725366	2.32885e-18	12
ID4	0.72306	3.05246e-07	12
CSPG4	0.722048	6.84602e-123	12
CD82	0.721881	1.35946e-26	12
NOP53	0.720771	2.26296e-13	12
KIAA1522	0.718795	3.57517e-25	12
CYP27A1	0.717251	3.49035e-50	12
UNC5B	0.717157	6.09989e-171	12
CLIC4	0.71664	1.07155e-24	12
SCEL	0.713722	2.80621e-12	12
TRPS1	0.712476	3.65888e-45	12
CTNND1	0.711021	3.90757e-22	12
KREMEN1	0.709631	5.63123e-30	12
NTRK2	0.70828	4.47024e-13	12
COX6A1	0.707721	4.36888e-14	12
PRSS8	0.704718	1.33953e-42	12
POSTN	0.702307	1.90935e-05	12
TAP1	0.700175	1.30868e-05	12
VSNL1	0.699458	2.00053e-70	12
CD9	0.694833	2.08251e-19	12
DSG3	0.693985	9.36274e-36	12
CCDC3	0.693751	1.68657e-41	12
EGLN3	0.690755	1.17895e-08	12
EIF4B	0.690128	5.05157e-18	12
CPA4	0.688346	3.75627e-36	12
FGFR1	0.686788	1.19648e-15	12
DEFB1	0.686114	6.29973e-18	12
TUBA4A	0.685878	3.52004e-12	12
PDZRN3	0.677355	3.12997e-96	12
ACADVL	0.677158	1.50597e-15	12
VWA2	0.676576	5.80192e-210	12
SUSD4	0.674029	8.90066e-291	12
SHISA2	0.673387	3.46261e-271	12
EIF4G2	0.668217	2.20317e-16	12
ZFP36L2	0.668012	1.6904e-10	12
SYNE2	0.666972	3.40363e-19	12
ALDH3B2	0.664499	1.4371e-27	12
ELOVL4	0.659484	0.00018387	12
EVPL	0.65827	8.94596e-15	12
PLCH2	0.658242	5.19849e-57	12
UBE2L6	0.653539	0.000104451	12
SH3D21	0.652556	4.25504e-56	12
LARGE2	0.651697	1.14465e-79	12
VASH1	0.650079	4.35839e-15	12
PLP2	0.649437	3.05994e-27	12
CLIP1	0.648162	2.3253e-24	12
EFNA1	0.647433	1.0073e-55	12
NIBAN2	0.64742	2.54497e-18	12
TFAP2A	0.646013	7.56089e-43	12
RHOB	0.644227	4.97899e-11	12
ID1	0.643753	3.79223e-17	12
VIPR1	0.640059	2.76655e-23	12
FARP1	0.639485	3.44024e-31	12
PPP1CB	0.637497	2.86297e-22	12
PHGDH	0.635483	2.39914e-37	12
KLHDC7B	0.634992	2.04918e-46	12
CLDN4	0.632139	7.94001e-15	12
MIF	0.629887	3.59391e-17	12
GJB3	0.629269	1.80577e-34	12
VANGL2	0.629142	1.9441e-105	12
JUP	0.62886	2.64614e-17	12
CLIP4	0.6267	3.32746e-36	12
PARM1	0.626237	5.41148e-12	12
NFIX	0.625975	2.16677e-17	12
TMEM159	0.624829	1.41216e-56	12
CRIM1	0.623719	4.07427e-17	12
CLCA2	0.62326	2.23876e-28	12
FZD6	0.622184	1.37675e-87	12
STAP2	0.619718	9.99974e-32	12
HSP90AB1	0.615364	1.45669e-10	12
C12orf75	0.613483	3.76038e-94	12
SVIL	0.611008	8.49068e-34	12
CD44	0.610452	5.50776e-09	12
ABLIM1	0.610298	7.57638e-27	12
ATP1B1	0.605506	1.01508e-13	12
FAM83G	0.604752	5.79643e-32	12
CTSV	0.60364	5.36101e-118	12
HSP90AA1	0.601239	1.52557e-10	12
PTPRZ1	0.601171	3.47929e-73	12
BEX3	0.600638	1.50095e-28	12
BGN	0.599941	1.23949e-08	12
SULF2	0.597714	6.93123e-30	12
FAM83H	0.597714	1.19552e-27	12
CIDEA	0.596776	1.04088e-45	12
INAVA	0.594379	3.84256e-36	12
TAP2	0.590786	0.00118439	12
F11R	0.588416	1.01743e-50	12
EPHA4	0.58838	2.13378e-103	12
CDSN	0.586683	1.97908e-09	12
BARX2	0.586619	0	12
PARD6G	0.58558	1.1292e-41	12
BNC1	0.584086	2.4577e-77	12
HSPA1B	0.583767	1.79854e-17	12
SLC15A1	0.583568	1.5775e-167	12
DMD	0.583499	6.45044e-53	12
TOB1	0.581884	1.43658e-29	12
BTG3	0.579838	1.04161e-20	12
MARCKSL1	0.578534	1.71387e-17	12
STAT1	0.577124	0.000723721	12
COX4I1	0.57633	1.37821e-10	12
MGST1	0.573608	0.000343605	12
MCF2L	0.573201	8.47447e-55	12
CAMSAP3	0.572427	2.3458e-36	12
ARHGEF4	0.572244	2.27289e-25	12
TRIM2	0.570745	3.48036e-35	12
RAB25	0.569901	1.5185e-10	12
FAXDC2	0.567971	9.44486e-65	12
NEBL	0.567547	2.13714e-55	12
OBSL1	0.563634	4.90472e-23	12
NECTIN4	0.563054	2.71969e-21	12
KCTD1	0.563006	1.0912e-32	12
PDLIM4	0.562872	6.51248e-24	12
PYGB	0.562517	3.54311e-17	12
SRSF5	0.561819	2.26565e-11	12
CALCOCO1	0.559481	2.37936e-13	12
COX6C	0.558791	8.38058e-13	12
SYNGR1	0.55866	2.40254e-51	12
HSPA2	0.554051	1.45567e-29	12
CEBPA	0.553844	3.00388e-09	12
CIRBP	0.551978	1.31143e-10	12
KIAA1217	0.551582	1.46583e-37	12
IMPA2	0.550652	1.62385e-16	12
KLK5	0.550466	2.2143e-10	12
ESRP1	0.546291	4.4782e-27	12
HEBP2	0.544194	4.08741e-12	12
PKP3	0.542678	3.33085e-21	12
BOK	0.542577	1.89607e-26	12
TMEM134	0.54121	4.06866e-28	12
EFNB2	0.539965	5.23486e-114	12
PCP4L1	0.537658	6.44403e-92	12
TENM4	0.536737	3.8752e-141	12
APCDD1	0.535333	1.3094e-16	12
SBSPON	0.534897	2.00813e-33	12
SPNS2	0.534808	6.68256e-19	12
MAST4	0.534402	9.3485e-33	12
RASGEF1B	0.533701	7.77717e-53	12
GFRA1	0.532851	8.37676e-22	12
FREM2	0.531632	0	12
NCL	0.531549	1.29914e-07	12
RTL10	0.531238	2.99172e-50	12
LSR	0.528734	1.18862e-28	12
SOAT1	0.528474	3.83185e-13	12
GSDMA	0.527676	1.25601e-22	12
DDX17	0.525897	2.84508e-09	12
IRX4	0.524103	2.15654e-64	12
UBA52	0.524065	1.10162e-11	12
ANXA3	0.523571	4.77236e-43	12
GATA6	0.523504	2.21862e-106	12
NCKAP1	0.522338	2.47016e-13	12
ITGA2	0.520993	7.78159e-65	12
HIST1H4E	0.51749	1.36792e-15	12
TUFT1	0.516941	3.00107e-25	12
GLTP	0.516261	0.00150674	12
DLG5	0.515349	2.95693e-21	12
H1FX	0.514362	3.10749e-09	12
PTN	0.513419	7.26564e-57	12
CRIP2	0.513383	3.10095e-09	12
PATJ	0.513171	4.50341e-26	12
LMCD1	0.512293	1.74179e-12	12
GTF2I	0.510674	4.73542e-17	12
BNIPL	0.508303	1.33197e-30	12
CGNL1	0.50793	1.24307e-28	12
TXNIP	0.507515	0.00611324	12
IGFL3	0.506014	1.23395e-93	12
PLEC	0.50583	1.46191e-08	12
DMKN	0.504317	6.98464e-05	12
PRSS22	0.504314	1.83625e-31	12
ANK3	0.499646	4.66493e-31	12
PNLIPRP3	0.499018	2.26169e-80	12
ATP1A1	0.498589	1.0002e-09	12
RASAL1	0.498321	2.29225e-27	12
MYO10	0.494588	1.84517e-57	12
HNRNPA3	0.494215	6.50563e-06	12
ACSL1	0.494112	9.15531e-05	12
BICD2	0.493186	8.86289e-13	12
LTBP4	0.49206	0.000282765	12
TIAM1	0.491353	1.14547e-50	12
LIPK	0.490736	3.00645e-53	12
BCR	0.490333	3.21063e-25	12
GATM	0.488878	9.2673e-29	12
AGRN	0.486478	4.83418e-23	12
EGFR	0.482891	1.81561e-21	12
TMPRSS11E	0.48271	4.66246e-159	12
B4GALNT3	0.482436	6.32396e-49	12
RIPK4	0.479974	3.57749e-50	12
IL17RE	0.479455	1.4353e-29	12
BEX4	0.476267	1.01339e-38	12
LAMB3	0.474221	5.38503e-23	12
LAMA5	0.474092	2.14063e-09	12
STAT3	0.473122	6.60089e-06	12
CKAP4	0.472417	4.99469e-14	12
HLA-DQB2	0.471907	1.92523e-08	12
NAPA	0.471041	1.95507e-10	12
EHF	0.470924	2.50421e-10	12
IL31RA	0.470315	7.32085e-172	12
CLSTN1	0.470283	4.23519e-09	12
PTGFRN	0.469804	5.78826e-19	12
ENC1	0.469789	9.66554e-31	12
SEMA6A	0.46963	1.97128e-71	12
MAT2A	0.469593	2.22591e-11	12
ERGIC3	0.469567	1.76867e-11	12
FAM13A	0.469238	6.81826e-23	12
QSOX1	0.46901	9.65097e-14	12
SBSN	0.468364	6.90916e-05	12
ATXN7L3B	0.467838	5.12263e-17	12
PDCD4	0.467651	6.55573e-10	12
GCLM	0.467333	4.42107e-52	12
RARG	0.467126	1.72767e-21	12
EGR3	0.466594	3.02585e-28	12
ARL4A	0.46573	1.96049e-33	12
EFS	0.464096	4.23508e-31	12
ERBB3	0.463926	1.85037e-22	12
TCF7L2	0.463894	1.86931e-15	12
SC5D	0.462695	1.39951e-45	12
TFAP2C	0.461736	1.5068e-21	12
HES4	0.460593	3.0307e-20	12
OAZ1	0.459367	3.33251e-06	12
NFATC1	0.459165	2.60285e-21	12
RARRES1	0.457619	2.81755e-36	12
TSPO	0.453845	0.00201377	12
PROM2	0.452365	3.36535e-09	12
CNP	0.452216	6.78529e-18	12
CHCHD2	0.452139	7.71516e-09	12
IP6K2	0.449193	8.19064e-27	12
PGLYRP3	0.448951	6.65101e-20	12
LRIG1	0.448607	5.07984e-37	12
TMBIM6	0.447823	3.12373e-05	12
EFNA5	0.447041	3.95988e-39	12
JAG1	0.446888	2.06943e-16	12
NDUFS5	0.446206	2.25664e-12	12
CALHM5	0.445642	2.01148e-75	12
SERBP1	0.443227	1.45116e-08	12
PMVK	0.442867	1.90966e-13	12
AHDC1	0.441336	7.97777e-22	12
CRYAB	0.440531	8.42045e-07	12
RANGAP1	0.440406	2.13808e-17	12
APP	0.440351	9.8827e-05	12
LHX2	0.440302	0	12
UQCRC1	0.440289	8.55299e-12	12
SPTLC3	0.440135	2.37188e-37	12
CDC42BPG	0.438677	3.47638e-23	12
BBOX1	0.438549	2.79416e-29	12
SPINT1	0.43781	1.71648e-13	12
LAMP2	0.437445	1.8586e-15	12
IRX5	0.437347	9.16329e-48	12
TNN	0.436592	9.97546e-237	12
SYTL1	0.43602	3.42842e-19	12
TNFSF10	0.434787	6.45912e-08	12
ZMIZ1	0.434453	2.58563e-17	12
LBH	0.434311	1.08738e-06	12
FOXP1	0.432641	1.9961e-05	12
SREBF2	0.431693	2.70793e-19	12
HMG20B	0.430716	1.84378e-11	12
IVL	0.429208	2.25484e-06	12
ADGRL2	0.429126	1.78918e-34	12
DSG1	0.428613	4.47184e-07	12
CDH3	0.427197	2.74175e-27	12
PANK3	0.427096	7.32462e-31	12
CREB5	0.426625	6.76685e-38	12
SOX7	0.426166	2.76866e-30	12
ZBTB7B	0.425817	6.95145e-11	12
CDKN1A	0.425363	2.69211e-06	12
DLGAP4	0.42487	1.95856e-11	12
AMOTL1	0.424645	1.69675e-17	12
JUN	0.423875	1.93517e-10	12
DGCR2	0.423402	1.20755e-16	12
RNF152	0.423311	1.80496e-52	12
SORT1	0.422941	9.33947e-22	12
RAPGEFL1	0.422506	8.99703e-14	12
APPL2	0.422311	1.81908e-38	12
SLC31A1	0.420621	8.66221e-22	12
ZBTB44	0.419746	1.10425e-34	12
PLIN5	0.418702	1.35802e-38	12
SEC14L2	0.414108	5.44265e-74	12
PALMD	0.414045	5.38468e-18	12
KHSRP	0.414	8.04094e-10	12
CD207	0.413713	1.52655e-08	12
PIK3C2G	0.412387	1.07092e-38	12
EIF3K	0.411237	1.52474e-09	12
BCL11A	0.410906	4.78517e-19	12
DAG1	0.410394	9.86686e-22	12
DKK3	0.409759	3.0594e-16	12
ASPRV1	0.409724	0.0150178	12
ILF3	0.409653	1.87341e-06	12
SH3GLB2	0.408556	7.70026e-11	12
LRP10	0.408441	9.08637e-06	12
MEGF6	0.40706	0.00106821	12
CDH13	0.406759	2.79201e-46	12
TGIF1	0.405522	1.73661e-18	12
ECHDC1	0.404745	1.85738e-09	12
OBSCN	0.404667	5.95018e-58	12
RAB11A	0.404117	1.31757e-06	12
TMEM54	0.403911	7.48938e-21	12
ZFP36L1	0.402871	0.00286077	12
TSPYL1	0.401459	1.81012e-14	12
IGSF9	0.401187	2.32972e-56	12
C5orf46	0.398988	2.35214e-13	12
TOMM7	0.398824	1.96608e-06	12
ATP6V0A4	0.397893	3.67843e-29	12
KHDRBS1	0.396859	4.34004e-06	12
EIF4A1	0.396423	0.0114131	12
SERPINB13	0.396279	6.72496e-11	12
NHSL1	0.396275	3.56868e-22	12
CTNNA1	0.396111	6.67883e-07	12
USP22	0.394691	2.4665e-05	12
TMEM189	0.394652	3.251e-16	12
LAD1	0.394518	4.01294e-07	12
ABRACL	0.394063	4.27473e-20	12
CAPN1	0.393603	3.16276e-06	12
EEF1B2	0.39327	2.64217e-06	12
FOXO1	0.393265	2.0025e-18	12
C6orf132	0.39322	8.0347e-10	12
COX8A	0.393062	0.00119825	12
PRNP	0.392399	1.45569e-08	12
ZBTB7C	0.392296	3.86288e-16	12
NUMA1	0.392287	7.97274e-06	12
PGRMC2	0.389042	0.000169591	12
PSMB4	0.387297	1.91985e-07	12
LIMK2	0.386918	8.18887e-22	12
ARPC1A	0.385606	3.95018e-16	12
MBNL2	0.384664	3.51539e-13	12
LAMP1	0.384618	3.44757e-06	12
PLXDC2	0.383986	3.72755e-07	12
SMARCE1	0.383122	4.54055e-06	12
PSMB1	0.383004	9.59865e-07	12
DNAJB1	0.382979	8.33819e-08	12
FAM210B	0.382123	1.01817e-32	12
UBE4B	0.382005	1.76903e-15	12
HNRNPR	0.381898	5.19369e-05	12
TMEM123	0.381587	5.65999e-09	12
EIF4H	0.381567	0.00116291	12
PSMA4	0.380462	0.00046247	12
IGSF3	0.380233	2.41514e-17	12
MPZL2	0.379687	9.66894e-17	12
NONO	0.379492	9.31411e-07	12
GOLGA7B	0.379459	9.78896e-23	12
ZBED1	0.379075	4.2564e-24	12
SGK1	0.378665	4.82126e-09	12
SULT2B1	0.377918	1.92684e-08	12
ENTPD2	0.377677	3.73985e-76	12
LITAF	0.377668	4.22923e-06	12
HINT1	0.377507	2.2204e-08	12
MSRB1	0.376531	1.76278e-10	12
RBM3	0.376475	0.00220964	12
EPS8L2	0.376089	3.65545e-10	12
LDB1	0.376016	3.64538e-07	12
SRSF3	0.375955	0.0295659	12
MYH9	0.375902	3.31605e-05	12
COX7C	0.375372	1.33178e-05	12
PNRC1	0.373988	7.53439e-06	12
RAB38	0.373508	2.1374e-17	12
PAMR1	0.372733	1.22645e-31	12
HMGA1	0.371634	3.06864e-18	12
CCDC85C	0.370826	3.02156e-16	12
FAM193B	0.369425	1.11913e-10	12
PSMB6	0.36871	5.72817e-10	12
DNAJB2	0.368096	7.79279e-13	12
NUCKS1	0.368002	0.00154197	12
RDH13	0.36774	1.46572e-10	12
GRHL2	0.367321	8.24396e-19	12
TACC2	0.366004	1.32617e-09	12
ATP5MG	0.365586	2.28636e-06	12
FHDC1	0.365575	3.09937e-82	12
HDGF	0.36538	0.00181256	12
GALNT11	0.364747	5.24576e-28	12
EIF3B	0.364037	4.07702e-09	12
PPP1R3B	0.36359	1.26639e-26	12
SH3RF1	0.363584	6.88125e-27	12
ITPRID2	0.363491	2.95154e-16	12
SPRR1B	0.362838	4.27435e-14	12
RTCB	0.361191	2.17603e-09	12
AJUBA	0.360666	1.52396e-17	12
GATA3	0.360301	7.17456e-11	12
TP73	0.360016	1.77502e-65	12
PRAG1	0.359489	1.33281e-35	12
FAM83B	0.358403	1.68132e-14	12
DEGS1	0.35793	7.93588e-07	12
ILF2	0.356839	1.93491e-13	12
RACK1	0.356837	8.16436e-06	12
ADGRA3	0.356439	3.18443e-57	12
PPP3CA	0.355542	9.79845e-19	12
SMAD1	0.355389	5.81432e-60	12
POLR1D	0.354262	1.10154e-07	12
CTNNBIP1	0.351965	2.10332e-06	12
ZNF185	0.351312	1.89036e-16	12
ATP2A2	0.350075	8.23158e-06	12
SYNPO	0.350001	1.33443e-11	12
ARRDC3	0.349401	5.55628e-05	12
PUF60	0.348806	4.69403e-10	12
DDIT4	0.348747	2.0357e-08	12
TOLLIP	0.348448	3.02662e-05	12
COMT	0.347708	0.000607843	12
TP53	0.346862	1.37528e-10	12
CEP170B	0.346719	4.45661e-10	12
DUSP7	0.346719	3.44611e-12	12
C1orf116	0.345959	1.03918e-09	12
KANK1	0.345445	4.55628e-30	12
PLS3	0.345341	9.65603e-08	12
EIF5	0.344496	5.12938e-08	12
DTX3	0.344494	3.93356e-20	12
TPD52L1	0.344217	3.99267e-11	12
CHMP4B	0.343989	9.17184e-06	12
RAB7B	0.343865	1.71617e-17	12
BCAP31	0.34373	0.000503685	12
CXADR	0.342673	8.2479e-21	12
COL4A5	0.341938	2.84278e-22	12
HIST1H2BG	0.341908	1.7896e-10	12
PPFIBP1	0.340428	2.23598e-11	12
WDR26	0.33936	4.20715e-06	12
RAB5B	0.338868	1.74374e-08	12
ST14	0.337965	7.89192e-14	12
MOV10	0.337542	6.49414e-08	12
YAP1	0.336414	6.28971e-13	12
EIF6	0.335165	0.00251636	12
KDM5B	0.335062	4.37092e-11	12
U2AF2	0.334364	2.67172e-07	12
FGFR2	0.333346	3.09976e-11	12
BSG	0.333224	0.0216786	12
MTSS1	0.332956	0.0054994	12
MICALL1	0.332495	4.48679e-07	12
ATL2	0.3308	1.44767e-11	12
ACOT7	0.330599	5.0787e-08	12
KRT23	0.330579	0.00228713	12
RNF187	0.329821	0.00234915	12
NDUFS6	0.329634	7.63228e-07	12
RASEF	0.329573	5.39215e-102	12
CERS3	0.329367	2.35383e-06	12
ARPP19	0.32903	1.17297e-07	12
ARHGEF37	0.32853	2.31708e-15	12
CNKSR1	0.326065	1.08952e-33	12
ZDHHC9	0.325853	8.66939e-12	12
KIAA0513	0.325324	1.54119e-23	12
PML	0.325187	0.000339239	12
PRPF19	0.324243	9.1866e-09	12
ESPN	0.323886	3.41213e-16	12
GPT2	0.323693	8.98897e-13	12
PPL	0.323286	7.94447e-07	12
TMEM40	0.323117	9.46357e-07	12
BTG2	0.323093	6.19304e-08	12
PRRC2B	0.32309	0.000313195	12
SLC25A3	0.322594	0.0100498	12
SYPL1	0.322143	1.81978e-15	12
ABCD3	0.321783	3.55924e-12	12
RCAN1	0.321463	4.83097e-07	12
HS3ST6	0.320862	2.47037e-08	12
COQ4	0.320785	6.15963e-06	12
GTF2IRD1	0.320741	5.91995e-21	12
ACPP	0.320601	2.87645e-15	12
PLEKHA7	0.320534	3.49928e-35	12
FARP2	0.319587	2.76267e-17	12
SLC44A1	0.319548	3.37227e-13	12
OCIAD2	0.319384	6.29124e-19	12
TMEM98	0.318603	2.19041e-22	12
JAG2	0.318024	1.91403e-05	12
BLOC1S2	0.317922	9.18502e-16	12
SDR42E1	0.317679	1.09383e-35	12
MATR3	0.317632	8.64486e-07	12
CPEB2	0.317585	6.50323e-09	12
ANXA4	0.317207	8.00714e-06	12
EPHB4	0.31715	2.24978e-09	12
MPST	0.316159	7.03618e-10	12
EPS8L1	0.315316	8.97329e-14	12
C12orf57	0.315164	1.82934e-07	12
CDC42EP4	0.313715	2.9486e-15	12
ESRP2	0.313581	1.41037e-11	12
SGPP2	0.313377	4.84732e-13	12
CDC42SE1	0.312768	4.23723e-06	12
KIF1B	0.312104	8.67563e-09	12
PLK3	0.311248	1.91729e-11	12
NAP1L4	0.310916	5.84888e-06	12
IER5	0.310773	1.20041e-05	12
ATP5ME	0.309955	0.012284	12
IQGAP1	0.309623	8.21929e-05	12
UBE2B	0.309561	5.75985e-07	12
DIO2	0.309303	4.42439e-13	12
GSTA4	0.30921	2.83137e-08	12
NPTN	0.30796	9.03573e-06	12
QARS	0.307912	2.84886e-05	12
SPECC1	0.307248	1.56425e-05	12
ERF	0.307231	2.60746e-05	12
SRRM2	0.305731	0.00479533	12
PAWR	0.305656	1.60325e-14	12
GJB5	0.305488	5.1167e-23	12
RAB7A	0.304423	0.0148876	12
CX3CL1	0.304297	6.43661e-07	12
HNRNPA0	0.303043	0.00672773	12
EPHX3	0.30298	2.25164e-09	12
FOXO3	0.302809	8.0538e-13	12
ULK1	0.30198	6.94269e-08	12
GID8	0.300837	9.68669e-07	12
VPS36	0.300809	8.13566e-06	12
NRBP2	0.300153	2.69936e-06	12
CAST	0.298443	0.00173336	12
BLCAP	0.296799	3.78571e-05	12
VCP	0.296779	0.00434408	12
CHMP1B	0.29595	2.90291e-06	12
PSMA5	0.294632	0.000233224	12
MEX3D	0.294615	2.29212e-14	12
RDH12	0.293994	5.59167e-10	12
UBXN6	0.293456	8.84771e-05	12
CWH43	0.2934	2.65104e-17	12
KCTD15	0.29279	4.04911e-11	12
CBR1	0.29245	0.00044621	12
SNHG32	0.292147	1.44824e-06	12
HNRNPU	0.291836	0.0232807	12
SLK	0.291835	5.753e-07	12
UBE2H	0.291567	4.25296e-05	12
KLF10	0.291079	0.000166005	12
ZNF254	0.290872	2.6676e-16	12
EIF3G	0.290002	0.000311479	12
SLC11A2	0.289774	3.91969e-11	12
PFDN5	0.289534	0.0104057	12
GNG12	0.289284	7.49375e-06	12
RHOD	0.288735	4.32034e-10	12
EFNB1	0.28873	2.32109e-14	12
CSAD	0.288565	7.4066e-07	12
MEIS2	0.288115	3.93648e-28	12
SSBP3	0.28792	4.29541e-14	12
ITGB8	0.287583	1.06568e-14	12
EIF3L	0.287449	4.83634e-08	12
SARS	0.287359	0.000262256	12
SMAD2	0.287309	1.58278e-06	12
HNRNPUL2	0.285524	0.0173839	12
REEP4	0.285172	3.23231e-06	12
PHKA2	0.284365	1.57811e-25	12
PPFIA1	0.283898	0.0126541	12
ZMYM2	0.28365	5.89538e-05	12
MVK	0.283448	2.28264e-15	12
CDH11	0.283445	0.00021737	12
TTC39B	0.283101	1.66106e-07	12
CTTN	0.282608	2.67731e-05	12
DYNLT3	0.281707	6.06183e-18	12
FDFT1	0.28094	5.86151e-05	12
ARHGAP32	0.280598	2.98255e-14	12
WWC1	0.280192	2.81482e-16	12
ECHDC2	0.280134	4.51189e-05	12
AGPAT3	0.279311	0.0450413	12
KDSR	0.278646	0.000190584	12
ADAMTSL4	0.277828	0.0248266	12
MAX	0.277744	6.76494e-06	12
FAT2	0.277121	7.08093e-11	12
RHOV	0.276604	2.36333e-06	12
CLIC3	0.276429	8.30771e-06	12
NRARP	0.276162	6.69888e-12	12
BNIP3L	0.276103	0.00211759	12
DYNLL2	0.275573	0.00686505	12
GABRE	0.27536	3.06141e-11	12
SLC44A2	0.275153	7.95174e-05	12
PHF10	0.275149	8.47734e-07	12
KDM6B	0.274081	7.66479e-06	12
TRA2A	0.273548	0.00914267	12
MAPK13	0.273517	6.09051e-06	12
COX7B	0.27319	0.000109383	12
ITGA3	0.272803	5.20715e-07	12
MVD	0.272553	3.4291e-07	12
RMND5A	0.272176	3.70477e-05	12
SLC25A11	0.271976	1.08704e-06	12
IRF6	0.271783	1.54232e-07	12
PSMB7	0.27141	0.000585604	12
PSMD11	0.271132	4.7924e-05	12
PLA2G4B	0.270075	0.000275254	12
NFE2L1	0.269187	0.000824277	12
SSU72	0.268636	0.000123732	12
ANAPC16	0.268275	2.12534e-05	12
SON	0.268014	0.00474297	12
DDX3X	0.267015	0.0215722	12
SNAI2	0.266758	3.38968e-09	12
STX6	0.266025	4.41563e-08	12
NDUFS8	0.265401	0.0030128	12
TXNL1	0.265046	6.07503e-07	12
RCN2	0.26471	1.07945e-05	12
FERMT1	0.264285	2.5588e-08	12
CERS4	0.264218	1.33648e-09	12
NUDT21	0.26407	6.57532e-06	12
AGAP3	0.26321	7.70941e-05	12
TTC3	0.262326	0.000327532	12
MAPRE3	0.262271	5.52796e-14	12
TCF20	0.259911	1.87177e-05	12
TCEAL9	0.258732	7.07354e-09	12
IDI1	0.25867	4.55606e-06	12
DUOXA1	0.257977	0.000661093	12
MAP4	0.257878	0.00728138	12
TJP1	0.257873	0.00172702	12
POU2F3	0.2574	0.000843368	12
DHX15	0.257107	0.00584903	12
NAGK	0.256947	0.0277126	12
PRKCI	0.256273	4.09496e-12	12
IRF9	0.25594	0.0262602	12
ZNF532	0.25372	4.84997e-07	12
MEA1	0.253655	3.83984e-07	12
MAPK8IP3	0.25362	0.00128382	12
PPP1R13L	0.253578	1.45734e-06	12
MFN2	0.252469	0.000135121	12
KTN1	0.252003	0.00185726	12
PKD1	0.251669	0.00980593	12
KRT14	0.251394	0.00302562	12
ZMAT2	0.251383	7.62601e-05	12
TBC1D8	0.251207	1.1575e-06	12
MOB2	0.250856	1.3591e-05	12
INO80B	0.250562	0.0119404	12
PSMA2	0.250353	0.0372202	12
EBNA1BP2	0.250297	0.000267063	12

### Sheet: Lesion_core_cluster_genes
gene	avg_log2FC	p_val_adj	cluster
CXCL9	0.575996	1.53069e-28	0
CCL21	0.52087	0.274643	0
KRT1	0.479296	4.52885e-14	0
CCL22	0.447313	9.99132e-16	0
KRT5	0.445725	6.39709e-20	0
KRT10	0.444703	1.76038e-08	0
PERP	0.440674	7.69765e-06	0
KRT14	0.43704	3.82456e-17	0
TRIM29	0.433649	9.84423e-13	0
DSP	0.407677	6.78058e-10	0
FSCN1	0.403192	7.79477e-21	0
KRTDAP	0.396998	2.80308e-11	0
LAMP3	0.391351	4.70398e-19	0
MARCKSL1	0.361222	1.51366e-17	0
DSG1	0.360162	6.26561e-09	0
CXCL11	0.358781	2.24978e-10	0
TXN	0.351112	7.57012e-25	0
LOR	0.350551	0.0944934	0
CHIT1	0.344033	0.00159764	0
LIPA	0.321412	0.00100801	0
UBD	0.311918	1.41918e-06	0
APOC1	0.307937	0.000138011	0
MMP1	0.303121	0.00021272	0
JUP	0.297748	7.15716e-05	0
CSF2RA	0.294594	2.99048e-11	0
CALML5	0.292312	1.64208e-08	0
COL17A1	0.288971	2.11145e-05	0
APCDD1	0.288962	3.94094e-13	0
PKP1	0.288218	2.2559e-07	0
CASP14	0.27967	0.000295546	0
CXCL10	0.278664	0.264942	0
KRT15	0.278094	0.0388996	0
FABP5	0.276809	2.98176e-07	0
CCL17	0.27412	1.86492e-13	0
SOCS1	0.272608	1.19779e-08	0
TRAF1	0.272024	7.11512e-09	0
KRT2	0.267417	0.0207436	0
DSC3	0.262422	1.65185e-05	0
SLAMF7	0.258907	0.0117893	0
FLG	0.25596	0.000700786	0
CDKN1A	0.253955	1.64537e-11	0
AQP3	0.251058	4.71712e-06	0
ACTA2	1.33107	1.89131e-80	1
CCL19	1.20839	8.50404e-82	1
IGKC	1.05921	0.010895	1
IGFBP7	1.04039	6.96094e-70	1
TAGLN	1.03524	8.23706e-68	1
IGHM	0.997452	1.73156e-20	1
CXCL12	0.986256	1.19279e-57	1
APOD	0.952098	5.36188e-32	1
C3	0.921498	7.56821e-75	1
ACKR1	0.913726	8.18271e-63	1
SELL	0.913566	1.86543e-75	1
JCHAIN	0.893442	1.44799e-35	1
RIPOR2	0.800039	1.68609e-97	1
A2M	0.787633	2.07336e-41	1
TIMP3	0.765901	8.12754e-37	1
PTGDS	0.759806	2.76209e-37	1
SELENOP	0.733309	1.76993e-45	1
TXNIP	0.714722	5.11882e-93	1
TBC1D10C	0.70446	1.55708e-69	1
SIGIRR	0.704439	2.40215e-72	1
VWF	0.699484	4.01715e-42	1
FCMR	0.698158	2.48768e-54	1
ARHGEF1	0.684577	5.35999e-62	1
SELE	0.674574	1.51196e-15	1
SKAP1	0.671452	2.03511e-60	1
LIMD2	0.671311	7.34335e-62	1
HSPG2	0.667857	4.71636e-45	1
ITGA4	0.66499	1.83562e-60	1
TRBC2	0.661098	4.02335e-46	1
DENND2D	0.649462	9.70735e-49	1
CLEC2D	0.649288	3.87672e-66	1
IGLC1	0.643025	0.000742248	1
CD37	0.637739	2.0943e-61	1
TMC8	0.635368	6.13025e-69	1
MAP4K1	0.628301	8.48652e-68	1
LTB	0.627836	2.31647e-39	1
NOP53	0.621871	1.91595e-88	1
DGKA	0.62116	5.23344e-41	1
IKZF1	0.621026	5.80271e-65	1
IL16	0.620484	6.72489e-70	1
TRBC1	0.615322	6.77134e-43	1
ARHGAP4	0.605985	2.46863e-67	1
SEPTIN1	0.601534	4.17612e-44	1
KLRK1	0.600555	8.64689e-44	1
ARHGAP45	0.600174	7.9578e-50	1
AKNA	0.594243	2.53858e-65	1
CD52	0.592365	1.17951e-54	1
SPOCK2	0.591464	1.75434e-39	1
TGFBR2	0.590588	1.59631e-61	1
TLE5	0.579974	5.89204e-62	1
EEF1G	0.579051	8.12221e-82	1
ATP2A3	0.575955	3.19798e-57	1
EVL	0.572281	4.63388e-48	1
CFH	0.571462	5.76876e-36	1
KLRC3	0.570958	2.62062e-34	1
CORO1A	0.567838	2.80745e-43	1
RAMP3	0.567372	5.63104e-36	1
COL4A1	0.566182	1.19689e-18	1
DDX17	0.563628	4.50866e-80	1
CLEC4C	0.557851	2.67189e-39	1
LAT	0.552124	2.7849e-47	1
LCK	0.549675	5.55984e-52	1
KLRG1	0.546187	2.36953e-52	1
PLVAP	0.544598	1.06593e-32	1
LIME1	0.541283	1.70869e-56	1
ARHGAP9	0.538902	1.61267e-45	1
MYL9	0.537535	9.85128e-25	1
ANXA6	0.534142	6.89057e-59	1
SPIB	0.533968	1.19239e-36	1
FYB1	0.532985	2.53776e-38	1
MCAM	0.53291	9.6434e-42	1
CALD1	0.531529	9.3756e-36	1
TRAF3IP3	0.529443	7.77189e-48	1
SLFN5	0.526045	2.70615e-47	1
NIBAN3	0.522005	2.05227e-40	1
CYFIP2	0.519452	1.39795e-50	1
ZFP36L2	0.517992	2.10179e-51	1
GZMA	0.513958	2.65825e-31	1
CCL14	0.513492	2.24426e-41	1
THY1	0.510197	2.35327e-34	1
TRAC	0.508087	1.07658e-31	1
SEPTIN6	0.507238	3.33497e-45	1
CD6	0.507169	3.16151e-35	1
ID3	0.507145	3.29196e-47	1
TRAJ18	0.506741	7.83439e-41	1
OGT	0.504698	1.3945e-48	1
HIST1H4E	0.504097	2.88435e-35	1
CARD11	0.503427	2.09228e-51	1
CD96	0.499928	1.12533e-44	1
STK17B	0.498153	5.67089e-34	1
TRAJ13	0.496756	9.56796e-53	1
IRF8	0.496246	2.14157e-30	1
SEPTIN9	0.495631	2.5899e-47	1
SLC9A3R1	0.4927	3.84248e-34	1
TPM2	0.492088	1.49847e-30	1
PDCD4	0.491385	9.71215e-36	1
ID1	0.490954	9.8053e-10	1
CPVL	0.490079	5.80399e-37	1
SAMD3	0.48891	5.65353e-43	1
FGD3	0.488882	9.42321e-47	1
RASGRP2	0.488476	2.83508e-56	1
EIF4B	0.488344	7.58139e-52	1
SUN2	0.487778	7.37281e-40	1
DEF6	0.482133	5.89968e-47	1
STK10	0.481002	6.10381e-41	1
GIMAP5	0.479407	5.91258e-31	1
PGGHG	0.478986	2.45527e-43	1
GIMAP7	0.47877	5.53625e-40	1
FLT3LG	0.476991	3.15138e-38	1
IGHG3	0.476494	0.00151141	1
CCDC88C	0.47464	1.30736e-43	1
FLI1	0.472105	1.4635e-47	1
HIST1H2AG	0.470766	1.39207e-20	1
CARD8	0.470504	6.9544e-42	1
FOXP1	0.468925	8.2372e-48	1
PILRB	0.468433	4.86103e-45	1
IFITM2	0.465113	4.26205e-51	1
LY9	0.464757	8.91909e-47	1
TRAJ22	0.46458	2.78324e-51	1
TC2N	0.462578	1.62668e-41	1
WDFY4	0.459751	1.79044e-27	1
S1PR1	0.459161	2.7363e-56	1
JAML	0.458645	1.32959e-37	1
WIPF1	0.457569	3.09554e-36	1
RGS5	0.454994	1.59933e-36	1
MTERF4	0.454645	4.93834e-36	1
PIK3CD	0.454252	9.80168e-36	1
LEF1	0.454018	6.17001e-43	1
PPP2R5C	0.453647	1.7062e-37	1
MDM4	0.453228	3.57988e-45	1
GNAS	0.452772	1.26767e-51	1
SELPLG	0.452461	7.51575e-41	1
ESYT2	0.452325	1.75779e-44	1
MS4A1	0.451886	5.74757e-27	1
TCF7	0.451416	4.7686e-41	1
BIN2	0.450793	3.64904e-42	1
PIK3IP1	0.449339	4.53277e-34	1
IL2RB	0.448185	2.81282e-26	1
CST3	0.447123	5.49353e-38	1
EIF4A2	0.446633	3.4368e-37	1
TRAJ23	0.446024	2.96346e-38	1
STK4	0.445097	7.02246e-26	1
RAC2	0.445076	3.37424e-34	1
CD5	0.444385	1.03458e-34	1
ZNF101	0.442339	2.13845e-27	1
FSTL1	0.441005	1.17151e-19	1
PDE7A	0.44039	6.63492e-43	1
FXYD5	0.439859	7.14303e-29	1
ENG	0.439812	4.75354e-14	1
SRRM2	0.438124	7.04333e-46	1
LRCH4	0.436777	2.6306e-35	1
STAB1	0.436573	1.16406e-23	1
RASAL3	0.435842	2.62581e-40	1
RABGAP1L	0.434601	3.54612e-39	1
ICAM3	0.434094	5.91357e-35	1
CD3E	0.433362	1.25789e-28	1
MYH9	0.432381	3.22103e-49	1
ACAP1	0.431897	1.68366e-33	1
TRAF5	0.429386	5.31426e-30	1
CASP8	0.429381	1.48984e-34	1
TRAJ29	0.428553	2.84327e-36	1
CCR7	0.424558	7.81828e-19	1
PARP8	0.422898	4.01664e-26	1
MLLT6	0.422815	3.00686e-36	1
CLEC14A	0.422411	2.61211e-38	1
CHMP7	0.420866	4.289e-34	1
CCND3	0.420847	1.95982e-35	1
TTC39C	0.419132	7.2898e-33	1
NR2F2	0.418786	4.70142e-36	1
HIST2H2AB	0.418159	2.52967e-27	1
JAK3	0.416562	4.1051e-23	1
TRAJ31	0.41635	6.13207e-36	1
TESPA1	0.414624	2.45037e-35	1
HIST1H2BH	0.41212	3.0295e-14	1
IL6ST	0.410998	4.28091e-35	1
CCL5	0.407887	2.44872e-10	1
CD79A	0.407402	4.41751e-30	1
ANKRD36C	0.406058	1.91611e-33	1
ZRANB2	0.405797	9.00033e-36	1
FUS	0.404454	1.08667e-40	1
CD34	0.404409	1.79327e-37	1
TRAJ10	0.402945	2.995e-36	1
CIRBP	0.401628	5.58221e-50	1
IFITM3	0.400115	3.71036e-28	1
IL7R	0.399935	3.39409e-14	1
PECAM1	0.399568	1.21633e-23	1
TSPAN7	0.399451	4.02566e-40	1
CD93	0.399212	3.69051e-29	1
TNXB	0.398946	2.68875e-11	1
RBL2	0.397525	6.56898e-31	1
IL2RG	0.397433	2.04271e-21	1
PCM1	0.397201	3.58405e-35	1
IKZF3	0.397164	7.85654e-22	1
ANKRD10	0.397069	3.50698e-35	1
CCDC50	0.395701	5.789e-24	1
CTC1	0.395526	3.69754e-32	1
TOMM7	0.395336	2.56529e-30	1
CTSW	0.394893	2.98883e-27	1
MATR3	0.394308	1.37902e-33	1
CDH5	0.394058	1.12532e-24	1
RBM5	0.393704	5.24464e-35	1
HIST1H4C	0.393494	9.45643e-22	1
CCDC80	0.392743	2.98278e-15	1
SPN	0.392516	2.4662e-25	1
AKT3	0.392303	5.37601e-32	1
ITGA7	0.392296	7.72931e-38	1
TXNDC5	0.392129	2.60228e-16	1
CDC42SE2	0.391987	7.69581e-28	1
SLC9A3R2	0.391265	1.61423e-23	1
TBRG1	0.391129	9.4647e-33	1
TMSB4X	0.389899	1.12604e-43	1
ELOVL5	0.389632	2.04897e-29	1
ZMYM2	0.38827	3.14069e-29	1
OGA	0.387721	9.10523e-31	1
TM4SF1	0.387244	6.43857e-22	1
CELF2	0.386724	2.23454e-27	1
ILF3	0.386274	2.79003e-30	1
HIST1H2BG	0.385082	8.66213e-18	1
RHOF	0.384909	9.06773e-24	1
SATB1	0.383793	3.05979e-23	1
DNASE1L3	0.383694	7.55125e-23	1
TXK	0.382934	1.33014e-24	1
FMNL1	0.380718	3.02319e-25	1
SFI1	0.380386	4.8343e-26	1
F13A1	0.380374	2.05586e-20	1
BCLAF1	0.380079	6.58823e-30	1
TRAJ7	0.379142	1.35914e-26	1
ZNF276	0.378388	1.07551e-25	1
SRSF1	0.378323	3.29325e-29	1
PTGDR	0.377646	1.43623e-29	1
ARHGAP30	0.377262	1.52069e-26	1
RBM39	0.376171	7.14731e-32	1
C16orf54	0.375531	2.67666e-32	1
TRAJ6	0.375115	6.54357e-37	1
CCDC69	0.374979	7.92126e-29	1
FNBP1	0.374754	4.92555e-34	1
SMAD3	0.373182	9.52303e-36	1
HNRNPU	0.372702	2.79884e-27	1
PFDN5	0.371771	5.94679e-30	1
UGCG	0.371343	6.36392e-21	1
SF3B1	0.371077	1.03162e-36	1
SRSF5	0.370723	5.19423e-35	1
TNRC6C	0.370155	1.77514e-40	1
SLC44A2	0.369796	3.53766e-27	1
SOD3	0.369494	3.07644e-20	1
GIMAP1	0.368921	3.77565e-20	1
RCAN3	0.368895	6.9567e-28	1
ATP8B2	0.368452	5.8754e-35	1
TCF4	0.367977	6.80041e-28	1
JAK1	0.36795	8.39129e-28	1
SPARC	0.36779	8.53328e-12	1
KAT6A	0.36766	8.81362e-26	1
SCML4	0.367549	2.68939e-44	1
RNF216	0.366762	2.18491e-27	1
SF1	0.36588	9.74674e-29	1
FNBP4	0.36564	4.40243e-29	1
TPSB2	0.365359	0.000150653	1
H2AFV	0.365255	1.04777e-27	1
TRBJ2-2	0.363892	6.99583e-17	1
SIPA1	0.36339	3.34804e-26	1
HIST1H3D	0.363209	5.04176e-15	1
LBH	0.362595	7.5484e-23	1
PSIP1	0.362276	2.07981e-26	1
NFATC3	0.362211	3.50146e-25	1
DYRK2	0.361969	4.96314e-27	1
ETS1	0.361092	9.16825e-21	1
BIN1	0.360804	8.80584e-30	1
RASA2	0.360543	1.79817e-19	1
MYLK	0.360187	1.5501e-24	1
BIRC3	0.360157	6.95203e-15	1
SLIT3	0.360117	3.32874e-20	1
ATM	0.360107	1.46319e-24	1
SH3KBP1	0.359651	6.13656e-28	1
PRPF38B	0.358361	9.43227e-29	1
PLD4	0.357602	3.45358e-29	1
CASK	0.356783	3.99096e-26	1
KCNA3	0.356337	3.42517e-35	1
SNHG32	0.355985	6.93529e-26	1
PLCG1	0.354959	5.97173e-30	1
UBA52	0.354398	1.07212e-49	1
CSK	0.353446	2.66262e-23	1
LTBP4	0.353405	2.66755e-16	1
HNRNPH1	0.352943	5.7039e-19	1
ARHGEF6	0.352847	1.76752e-25	1
TUBGCP6	0.352562	7.11117e-28	1
VAMP2	0.351834	4.29978e-25	1
PSTPIP1	0.351322	1.04938e-19	1
RBP5	0.351224	1.04998e-45	1
NFATC2	0.351191	5.87188e-25	1
SYNE2	0.34886	3.50299e-23	1
SNRK	0.348589	1.62786e-24	1
TINAGL1	0.348522	7.66353e-41	1
CRIP2	0.347972	1.29914e-17	1
CD247	0.347832	1.19786e-16	1
KLRC4	0.347805	1.57819e-26	1
PARP15	0.347789	1.55928e-26	1
AQP1	0.346515	0.0167486	1
SAP25	0.345672	5.06678e-25	1
GRAP2	0.345514	2.09218e-21	1
SNRPA	0.345336	4.75428e-28	1
TRAF4	0.344991	3.68989e-11	1
C11orf96	0.344172	1.7326e-21	1
TRAJ5	0.343835	2.47949e-27	1
LEPROTL1	0.343792	2.57069e-20	1
HNRNPA2B1	0.343067	5.70158e-32	1
WDR6	0.343007	2.12242e-21	1
BTN3A1	0.34187	8.40053e-21	1
U2AF2	0.341776	7.54665e-23	1
EEF1B2	0.341435	1.34027e-27	1
MGAT5	0.341092	8.35446e-29	1
GGA2	0.34088	1.79553e-19	1
RIN3	0.340438	1.37101e-26	1
GIMAP8	0.340263	6.24689e-25	1
ADD1	0.340225	9.69585e-24	1
TRAJ17	0.340134	1.19949e-27	1
H1FX	0.339449	9.69021e-30	1
SPARCL1	0.339294	1.3752e-22	1
ADCY4	0.338872	1.03598e-21	1
TMC6	0.338771	4.04051e-22	1
TRA2A	0.338719	3.0684e-27	1
TRAJ28	0.338656	6.21632e-24	1
PSD4	0.338404	1.7302e-21	1
EOMES	0.337133	5.16513e-23	1
GIMAP4	0.33671	9.49464e-20	1
SPTBN1	0.336659	9.81015e-28	1
UTRN	0.336541	1.94797e-23	1
EGLN2	0.336082	1.39305e-24	1
FUBP1	0.336035	4.05845e-23	1
DCK	0.33566	6.04379e-23	1
ICAM2	0.335618	1.44208e-34	1
TRAT1	0.334877	2.70092e-21	1
P2RY8	0.334873	4.77741e-30	1
PABPC1	0.334584	7.50782e-48	1
RASGRP1	0.334536	1.38421e-22	1
ID4	0.334046	1.68822e-15	1
NONO	0.333772	1.47107e-25	1
PRKX	0.33332	1.57857e-19	1
RBM25	0.3332	7.57645e-23	1
ZAP70	0.332769	2.72481e-19	1
GLS	0.332358	1.22082e-23	1
GPR65	0.332267	1.28504e-25	1
BRD2	0.332225	7.92671e-28	1
PRKCH	0.332204	2.62867e-25	1
EPC2	0.332204	6.57349e-24	1
CAPN2	0.33071	8.61135e-24	1
SRSF11	0.330552	3.04343e-26	1
SF3A1	0.330118	5.7865e-22	1
TMEM173	0.32992	2.25659e-25	1
TAF15	0.328014	4.68941e-19	1
CLK1	0.327979	2.60116e-22	1
CPNE1	0.327906	4.61804e-21	1
KCNAB2	0.327816	2.19111e-21	1
ADIRF	0.327783	9.38783e-10	1
FILIP1L	0.327522	1.0796e-23	1
SORL1	0.327404	2.61208e-26	1
CTBP1	0.327102	3.38734e-26	1
AGAP2	0.327005	7.33354e-20	1
LBR	0.326738	3.79941e-18	1
COL15A1	0.325925	1.02634e-06	1
INPP4A	0.324942	1.57569e-21	1
CXCR4	0.3249	3.7448e-15	1
EML3	0.324157	3.81521e-21	1
TRAJ32	0.32415	1.6589e-34	1
MYO15B	0.323889	3.61019e-23	1
ABCA7	0.323715	3.26115e-25	1
NPEPL1	0.323697	4.23411e-23	1
TACC1	0.323393	1.45955e-26	1
NUCKS1	0.321453	5.75855e-26	1
AIP	0.320678	1.22472e-21	1
ORMDL1	0.320632	2.06879e-20	1
ITK	0.320577	2.38764e-19	1
VCAM1	0.320383	4.8268e-10	1
CAPNS1	0.320138	6.08276e-25	1
CDC25B	0.320061	1.68714e-20	1
COTL1	0.319313	1.37268e-16	1
OFD1	0.319013	4.88344e-25	1
LCNL1	0.317837	9.66626e-23	1
ST6GALNAC6	0.317812	2.51128e-18	1
PARM1	0.317246	8.81931e-28	1
HIST1H2BO	0.317115	2.28892e-10	1
CXCR3	0.316918	2.65228e-17	1
KCTD12	0.316414	3.44424e-14	1
NRP1	0.315268	1.79887e-09	1
NIN	0.314711	1.22661e-19	1
PRMT2	0.314584	3.3055e-21	1
BCAM	0.314207	5.04239e-23	1
ADCY7	0.313461	1.7107e-18	1
LIMS2	0.313254	4.6395e-25	1
RASA3	0.313201	3.08606e-20	1
DEPP1	0.313093	1.02831e-14	1
CHD2	0.313041	1.15215e-23	1
RBM6	0.312871	4.26953e-21	1
ATP11B	0.312745	6.00719e-24	1
SSH2	0.312449	1.55445e-20	1
ANKRD44	0.312449	7.16241e-20	1
RAPGEF6	0.312438	3.87984e-19	1
CERK	0.311915	2.35323e-22	1
KHDRBS1	0.311753	2.21035e-23	1
CNPY3	0.311566	4.09583e-18	1
FBLN1	0.311508	2.9182e-05	1
SYNRG	0.31146	9.38259e-21	1
ST6GAL1	0.311234	7.40862e-21	1
LUC7L	0.31111	1.59106e-18	1
AGER	0.310725	1.09005e-21	1
TRAJ3	0.310277	2.78583e-27	1
APBB1IP	0.309933	1.15286e-20	1
TRAJ4	0.30992	8.91843e-28	1
ERCC5	0.309522	1.47885e-23	1
SNX20	0.309279	5.0337e-16	1
TRDC	0.309205	4.78243e-19	1
RNASET2	0.30916	7.563e-19	1
SH2D3C	0.309087	6.26586e-26	1
ID2	0.309066	1.3403e-18	1
SLC7A6	0.308583	4.37332e-22	1
PNISR	0.30841	4.67359e-17	1
TTC14	0.308406	1.54223e-21	1
STX16	0.307894	3.71709e-19	1
HMGB1	0.307875	1.29935e-20	1
PREX1	0.307801	1.24719e-17	1
PHF19	0.307716	5.16724e-18	1
PRKD2	0.307709	3.44998e-19	1
SECISBP2	0.307589	1.25767e-18	1
HIST1H3H	0.306714	9.98228e-08	1
LHFPL6	0.306698	5.27815e-26	1
NCOR1	0.306594	2.52318e-18	1
DDX3X	0.306138	1.56825e-20	1
SHANK3	0.305886	7.89856e-16	1
PRRC2B	0.30583	9.16976e-23	1
PRPF8	0.304885	5.81172e-17	1
SLC20A1	0.3041	3.13682e-18	1
TRBJ1-6	0.304061	2.1164e-25	1
NUP160	0.303941	1.2578e-21	1
TRIB2	0.303374	1.10002e-17	1
XCR1	0.303148	5.69513e-15	1
GNG11	0.302858	5.96517e-19	1
KRI1	0.302842	7.34056e-16	1
GPSM3	0.3028	1.22096e-16	1
RGS14	0.302425	5.92206e-24	1
SESN3	0.302261	1.71985e-26	1
NFIB	0.302146	4.87162e-16	1
CCDC88B	0.301924	2.04898e-17	1
WDR82	0.30187	2.40492e-15	1
SLC40A1	0.301674	1.73367e-22	1
FAM117A	0.301435	5.57157e-27	1
NAP1L4	0.301394	1.65047e-19	1
CD3D	0.301188	8.96275e-13	1
DDX6	0.301019	3.6358e-21	1
RASSF2	0.300782	3.39696e-17	1
LDLRAP1	0.300178	5.03918e-21	1
SLC38A1	0.300095	4.72923e-18	1
HIST1H1B	0.300091	1.32334e-06	1
SDR39U1	0.299998	2.26399e-22	1
DYNLL2	0.299926	3.45924e-16	1
MFAP4	0.299655	5.27598e-16	1
KMT2E	0.299441	4.36073e-18	1
SEMA4D	0.298572	4.63213e-12	1
FAM107B	0.2984	7.96251e-13	1
CDKN1B	0.297815	1.71128e-16	1
HNRNPUL2	0.297814	8.40771e-18	1
IVD	0.296932	3.42313e-24	1
GRK2	0.296624	1.17219e-13	1
RNF4	0.296421	1.46157e-18	1
PPP3CB	0.29623	5.41528e-18	1
HIST1H2BB	0.296197	1.17551e-08	1
PHF1	0.296187	5.32118e-22	1
DOCK11	0.295598	5.80482e-20	1
BCL9L	0.295384	9.48014e-12	1
ADGRG5	0.294991	8.2827e-33	1
HERPUD1	0.294605	1.3575e-08	1
ZFP36L1	0.293744	1.53845e-19	1
COL18A1	0.293606	5.73653e-14	1
CD3G	0.293529	7.6328e-17	1
ZCCHC7	0.293496	5.66207e-19	1
ANKHD1	0.293332	6.15174e-19	1
ARHGAP25	0.293084	9.57804e-17	1
DNM2	0.292794	4.59013e-18	1
CBFA2T3	0.292783	8.81352e-22	1
MTA1	0.292761	1.16634e-20	1
ARHGDIB	0.292537	5.72856e-16	1
STAG1	0.292398	7.77155e-20	1
EIF1	0.292391	2.63619e-15	1
SRSF4	0.292333	1.06208e-17	1
AP2A2	0.292226	8.48912e-16	1
DENND4B	0.292197	2.62623e-18	1
MPEG1	0.291965	5.87579e-12	1
ACSS1	0.291937	1.28575e-19	1
CDC42SE1	0.291772	8.60377e-10	1
NUMA1	0.29166	5.54666e-17	1
GLIPR1	0.291381	1.01178e-17	1
PRKCSH	0.29131	9.07818e-19	1
PAPOLA	0.291271	3.02079e-18	1
SON	0.291093	2.49015e-23	1
CD226	0.290819	3.44446e-21	1
LNPEP	0.290769	3.39617e-15	1
CHKB	0.290746	2.66518e-17	1
INPP5D	0.290471	4.89915e-16	1
CD27	0.290348	3.72519e-16	1
CNN3	0.29017	3.32984e-14	1
HIST1H2BD	0.290126	3.11489e-09	1
TRAJ40	0.2901	3.66697e-23	1
CLNK	0.289964	2.14906e-23	1
FAM122B	0.289882	5.87479e-21	1
ATP13A1	0.289635	2.10073e-18	1
CXCL14	0.28939	3.60271e-07	1
SFPQ	0.289184	1.32446e-22	1
TACR1	0.288792	3.71748e-25	1
PBXIP1	0.288008	4.97825e-16	1
MYL12A	0.288001	9.23328e-13	1
SPATA13	0.287951	4.83547e-13	1
NR2C2	0.287838	6.31071e-17	1
NKTR	0.287734	8.76621e-17	1
RABGGTB	0.287489	4.44092e-18	1
ENTPD4	0.287296	3.55114e-19	1
PRKCB	0.287247	8.15901e-15	1
ZZEF1	0.287198	4.59411e-17	1
N4BP2L2	0.287173	7.71955e-18	1
IL33	0.287086	2.27812e-19	1
ITGAL	0.287064	4.7918e-18	1
CCNL1	0.286947	1.66485e-19	1
WDR1	0.286848	3.21614e-16	1
ARL6IP4	0.286807	2.47846e-19	1
ANKRD13D	0.286606	4.98414e-18	1
IL18R1	0.285872	2.72606e-24	1
ABCA8	0.285817	1.30742e-28	1
KMT2A	0.285757	4.24243e-20	1
DDX5	0.284943	1.05041e-19	1
TBX2	0.284818	7.72227e-25	1
FYN	0.284606	1.04742e-18	1
AHR	0.283763	1.16632e-16	1
PTP4A3	0.283734	6.2347e-21	1
ADA	0.283644	4.98228e-17	1
PDS5A	0.283521	1.45009e-15	1
ST8SIA1	0.283317	5.82636e-16	1
EIF2S3	0.283101	2.62814e-14	1
GPRIN3	0.282862	3.95603e-16	1
SMARCA2	0.282749	3.57539e-16	1
TNRC6B	0.282532	9.76329e-19	1
MAPK14	0.28238	9.00921e-18	1
CRIM1	0.281993	0.00423081	1
IFNAR2	0.28173	1.52783e-13	1
MAML1	0.280799	6.30069e-17	1
DOCK8	0.28067	2.39048e-13	1
RERE	0.280602	4.3829e-18	1
FAM214A	0.280127	3.04458e-20	1
CYB5R3	0.279946	7.86147e-15	1
KLHDC4	0.279851	2.85585e-18	1
HEG1	0.279836	6.70888e-17	1
PDGFRB	0.279312	3.61235e-10	1
ODC1	0.278956	3.07747e-15	1
USP34	0.278872	1.70177e-13	1
MFGE8	0.278722	8.14128e-12	1
CARMIL2	0.278713	3.46749e-18	1
HIST1H3I	0.278574	2.41789e-09	1
SP3	0.278559	8.36687e-17	1
NUP210	0.27816	1.55901e-17	1
WBP11	0.278068	1.73044e-17	1
SAFB2	0.278047	6.70316e-15	1
CALM3	0.278007	3.71509e-13	1
MRNIP	0.277893	1.69224e-20	1
MSL2	0.277487	1.0537e-16	1
S100PBP	0.277415	3.32195e-20	1
AK1	0.277401	1.26326e-16	1
DCAF15	0.27708	2.3215e-13	1
LCP2	0.277065	7.17077e-11	1
UCP2	0.277044	6.35424e-15	1
MYO1F	0.276938	1.49138e-13	1
TRIM14	0.276904	4.21063e-17	1
CCAR1	0.276862	4.15275e-19	1
UNKL	0.276208	6.66645e-19	1
EPAS1	0.276029	6.85359e-12	1
HIST1H4D	0.275899	2.84313e-07	1
PCNX2	0.275769	2.95708e-18	1
ESAM	0.275491	1.96316e-30	1
SRSF2	0.274675	3.7665e-17	1
BUB3	0.274588	6.86985e-16	1
CNTRL	0.274572	4.54057e-18	1
PPAN	0.274563	2.10373e-17	1
RNF44	0.274462	9.52541e-17	1
ACTB	0.274217	4.2001e-28	1
TGFB1	0.274031	3.75239e-14	1
HERC4	0.27393	1.70268e-18	1
TRAJ9	0.273848	5.01864e-20	1
TRAJ16	0.273705	7.11935e-17	1
ECSCR	0.273622	4.83143e-19	1
HIST1H2BL	0.273117	5.29643e-10	1
PIP4K2A	0.272745	1.99805e-15	1
PPP6R1	0.272519	1.10911e-13	1
HCFC1	0.272132	5.00747e-15	1
HDAC7	0.272128	2.40964e-17	1
IFITM1	0.271783	1.76497e-07	1
SMARCA5	0.271564	6.21096e-16	1
NPDC1	0.271497	5.13384e-18	1
DIDO1	0.271484	2.36461e-16	1
NOL4L	0.271161	9.07703e-21	1
SFSWAP	0.270988	1.27507e-19	1
PTK2	0.270562	4.48528e-13	1
LDB1	0.270429	3.34623e-16	1
ITM2A	0.270011	6.02879e-16	1
CCNL2	0.26999	1.8562e-18	1
CLSTN3	0.269846	2.61803e-12	1
XPO6	0.26969	1.23146e-14	1
SEL1L3	0.269505	4.09936e-11	1
MOGS	0.269126	6.10675e-13	1
FKBP1A	0.269	1.31274e-11	1
PDE3B	0.268936	4.17908e-14	1
BCL11A	0.268875	1.44211e-09	1
SYMPK	0.268576	1.50179e-13	1
ABCA2	0.268498	1.39311e-15	1
TIA1	0.268276	2.0321e-16	1
TBC1D1	0.268074	3.04037e-15	1
ANP32B	0.267955	4.61536e-12	1
PI16	0.267835	1.60357e-06	1
ERP29	0.267741	2.70854e-15	1
CRTC3	0.26745	1.11746e-16	1
HCLS1	0.267249	5.20692e-15	1
VPS13B	0.267164	7.61909e-16	1
GLG1	0.266976	6.97304e-14	1
NR3C2	0.266885	5.18564e-25	1
SELENOM	0.26681	2.67056e-13	1
MAN2C1	0.266725	3.86347e-15	1
TRAJ34	0.266719	8.88948e-18	1
PYGO2	0.266335	2.41913e-18	1
TRAJ24	0.266293	3.65553e-20	1
VPS13C	0.266153	1.51631e-14	1
DDX39B	0.266068	7.26346e-14	1
TRAJ47	0.265977	7.2745e-23	1
FBXW4	0.26591	3.78003e-14	1
PAG1	0.265729	6.43167e-14	1
ATXN7L3B	0.265501	5.19915e-14	1
CHST12	0.264989	2.20201e-14	1
NOTCH3	0.264886	2.59281e-18	1
SAMHD1	0.264849	9.39882e-14	1
IKBKB	0.264813	5.29441e-13	1
BTN3A2	0.264792	2.11409e-07	1
STK17A	0.264594	3.89455e-17	1
ZC3HAV1	0.264531	9.82852e-14	1
LSM7	0.264332	7.20415e-16	1
IGFBP5	0.264138	1.65761e-06	1
TRIM28	0.263777	1.27754e-13	1
MS4A6A	0.263612	1.21176e-08	1
CLEC3B	0.263421	9.67338e-17	1
NCL	0.263285	2.34239e-14	1
AKAP8L	0.263257	1.05894e-14	1
CRACR2A	0.262871	3.75547e-16	1
ZNF266	0.262804	7.73706e-17	1
TPP2	0.262542	1.24523e-14	1
NSD3	0.26245	1.49874e-15	1
ATP2B1	0.262085	3.13894e-15	1
TRERF1	0.261998	6.13375e-16	1
OXA1L	0.261841	5.59868e-13	1
VTI1A	0.261616	1.38978e-14	1
TSEN54	0.261571	1.30374e-21	1
TES	0.261496	1.3027e-13	1
PI4KA	0.261326	5.35347e-12	1
BPTF	0.260991	4.51974e-15	1
SETD2	0.260779	1.57157e-14	1
PPP1R12A	0.260769	1.01381e-15	1
ZNF740	0.260657	5.18523e-13	1
C11orf21	0.260092	4.26059e-18	1
EID1	0.260019	1.5633e-14	1
GNAI2	0.259951	1.20622e-19	1
POM121	0.259543	5.82213e-14	1
MACF1	0.259461	4.6997e-11	1
EEF2	0.259345	2.57048e-36	1
SNRNP70	0.259317	7.81765e-09	1
SLFN12L	0.259287	2.28051e-17	1
MAPKAPK2	0.25928	2.5009e-11	1
TMEM204	0.259254	1.98865e-17	1
RNF125	0.258707	1.88138e-22	1
LCP1	0.258689	2.35911e-10	1
KIF21B	0.258526	3.13327e-18	1
PHC3	0.258098	3.87974e-17	1
GZMM	0.257546	8.3346e-17	1
TSPAN32	0.257259	1.43038e-14	1
SLC35C2	0.257117	1.28094e-13	1
SNED1	0.256832	6.06506e-12	1
NES	0.256751	8.45725e-18	1
NDUFA3	0.256548	2.03914e-15	1
PSPC1	0.25643	4.34019e-16	1
EIF3B	0.256394	1.53433e-15	1
CD40LG	0.256351	2.10766e-19	1
HIP1	0.256209	1.35119e-18	1
STK38	0.255963	4.84926e-15	1
HIST1H2AD	0.255756	1.05308e-06	1
HIST1H1D	0.255711	2.45493e-08	1
TPM1	0.255497	1.01392e-05	1
PNRC1	0.255331	2.17388e-10	1
CCDC91	0.25505	1.89087e-13	1
SLC2A4RG	0.254779	1.02072e-12	1
ADNP	0.254771	7.00721e-18	1
GPR132	0.254426	3.82266e-11	1
RBM12	0.254376	6.37332e-13	1
LAMC1	0.254161	6.3494e-09	1
RGS19	0.253518	3.90775e-15	1
ESYT1	0.25335	7.01186e-11	1
JTB	0.252848	2.27558e-13	1
AKAP9	0.252659	2.0442e-15	1
MIER1	0.252163	4.94278e-12	1
CEP85L	0.252148	4.18232e-21	1
TECPR1	0.251749	2.16025e-12	1
RNF166	0.251691	6.18185e-13	1
TAGAP	0.25145	1.6155e-12	1
ATXN7	0.251442	7.29005e-11	1
PYCR2	0.251231	8.22227e-15	1
ZNF641	0.251143	1.41098e-15	1
ANAPC16	0.251143	1.08953e-12	1
RAB37	0.251082	2.64454e-27	1
MAPK8IP3	0.251071	3.64337e-13	1
SYNE1	0.250808	1.77988e-15	1
TSPYL2	0.250736	1.51086e-12	1
SUPT5H	0.250646	2.04445e-12	1
THBS1	0.250548	2.60072e-05	1
CYTH4	0.250249	4.94682e-09	1
GREM1	1.30428	2.20272e-62	2
MMP2	1.25617	1.88443e-69	2
PI16	1.18677	9.77449e-84	2
COL1A1	0.95957	6.73692e-63	2
DCN	0.955912	8.49357e-76	2
TNC	0.94926	6.46333e-22	2
CTSK	0.867741	1.20889e-42	2
COL1A2	0.862534	1.34817e-67	2
PLTP	0.853546	1.6306e-63	2
SERPINE2	0.848538	3.68086e-65	2
IGFBP5	0.807761	1.83408e-64	2
AEBP1	0.802113	3.54853e-69	2
CTHRC1	0.792074	1.05007e-45	2
FBN1	0.777693	9.25718e-64	2
RNASE1	0.77172	5.71672e-45	2
CCN2	0.760643	1.37586e-38	2
FBLN1	0.749922	1.08558e-41	2
IGFBP4	0.744913	3.29523e-57	2
CXCL14	0.73671	1.49063e-51	2
ADAMTS2	0.695435	5.59233e-38	2
COL3A1	0.687057	6.60995e-32	2
LUM	0.68479	4.99409e-40	2
CLEC3B	0.683806	0.00713333	2
FBLN2	0.683744	8.16673e-50	2
SULF1	0.677548	4.65601e-25	2
CFD	0.672741	1.22219e-10	2
PLA2G2A	0.664419	2.6554e-27	2
TWIST2	0.659696	2.54452e-47	2
NNMT	0.650635	9.18788e-48	2
FSTL1	0.641965	4.07878e-41	2
ANGPTL2	0.6144	1.07301e-37	2
CCN5	0.604937	2.62465e-46	2
LRP1	0.579116	5.97024e-46	2
TNXB	0.573587	5.09133e-15	2
ADAMTS5	0.563751	1.4174e-40	2
LRRC15	0.546401	1.65593e-34	2
MFAP5	0.545444	3.92409e-26	2
TIMP2	0.537103	1.57262e-38	2
FRMD6	0.533204	6.02787e-27	2
CPXM1	0.516953	3.27309e-41	2
MXRA8	0.507935	2.84823e-38	2
PMP22	0.494946	5.52129e-33	2
PRRX1	0.494652	2.76474e-25	2
MT2A	0.494501	9.74355e-34	2
LILRB5	0.487799	1.19502e-23	2
PRSS23	0.482285	3.65921e-25	2
PDPN	0.479091	1.87653e-22	2
COL6A2	0.475665	1.01777e-37	2
MMP1	0.475612	1	2
DPYSL3	0.475359	8.40847e-30	2
GOLM1	0.464356	4.86075e-23	2
COL6A1	0.462597	6.72028e-18	2
FKBP10	0.45506	9.84271e-28	2
SLC39A14	0.449439	8.34069e-26	2
SDC3	0.443488	2.84838e-24	2
CXCL12	0.442511	2.9582e-30	2
VCAN	0.441549	1.81325e-27	2
PTGIS	0.441547	1.38869e-29	2
SPARC	0.438924	3.64339e-17	2
MMP14	0.434625	9.30655e-15	2
THBS2	0.429669	6.10879e-17	2
LOX	0.427332	6.94142e-29	2
PCOLCE	0.422232	3.34335e-21	2
GAS1	0.42212	4.94462e-16	2
F13A1	0.421552	2.41303e-14	2
FN1	0.417155	1.11155e-13	2
CEBPD	0.412484	4.12559e-19	2
SELENOP	0.410626	5.99596e-08	2
PDGFRA	0.408142	1.45264e-20	2
MS4A6A	0.407247	7.77958e-15	2
RARRES2	0.404249	3.24832e-18	2
CCDC80	0.39889	9.87767e-12	2
CD248	0.397357	3.63909e-20	2
ISLR	0.395619	1.84417e-24	2
SEMA3C	0.394586	2.85336e-31	2
OLFML2B	0.394199	7.7303e-20	2
CALU	0.394003	3.82561e-20	2
ECM1	0.390654	3.48578e-23	2
FAP	0.388626	1.14604e-20	2
TIMP1	0.381234	2.58947e-15	2
CRISPLD2	0.379131	1.12468e-10	2
COL5A1	0.375169	4.43258e-17	2
MMP3	0.373974	0.0688105	2
AQP1	0.373392	7.55785e-20	2
C1R	0.371841	1.66588e-27	2
ADAMTS4	0.366706	1.71145e-07	2
C1QC	0.366583	6.84419e-16	2
THBS1	0.359177	5.35197e-12	2
CAVIN1	0.358338	4.25122e-16	2
LGMN	0.357851	1.77281e-09	2
COL6A3	0.348673	1.42739e-12	2
NBL1	0.34745	2.53048e-16	2
RUNX1	0.344311	9.33845e-13	2
MME	0.343821	1.66445e-19	2
MFAP4	0.342001	7.72897e-12	2
EMP1	0.339724	6.91322e-13	2
HTRA1	0.334933	3.88881e-19	2
THY1	0.332819	1.53258e-13	2
CERCAM	0.331411	9.24091e-18	2
MAFB	0.328759	1.47699e-11	2
CCL21	0.327196	0.0685527	2
CST3	0.325071	2.49138e-15	2
C1S	0.317178	1.46431e-17	2
CD163	0.316946	6.22918e-12	2
PLPP3	0.312862	4.49623e-12	2
COL5A2	0.310523	5.3956e-11	2
ITGB5	0.310006	1.52391e-20	2
COL16A1	0.309889	4.8224e-10	2
STAB1	0.308652	1.28425e-09	2
ODF3B	0.305421	2.71317e-09	2
LTBP2	0.304601	1.21931e-17	2
AHNAK	0.297405	0.134716	2
MEGF6	0.295373	3.46787e-10	2
IGFBP6	0.294427	5.42251e-14	2
SLC38A5	0.294276	1.34534e-10	2
GAS7	0.293922	1.32493e-11	2
MRC2	0.291775	2.60853e-13	2
FCGRT	0.290937	3.64283e-10	2
DPT	0.288273	4.3413e-16	2
PODN	0.28416	3.36332e-15	2
BGN	0.283529	2.28402e-07	2
DAB2	0.283392	7.45774e-09	2
LY6E	0.279865	0.00278606	2
METRNL	0.276831	7.31679e-10	2
RSAD2	0.276805	3.02863e-06	2
LAMC1	0.27481	1.78885e-09	2
PDGFRB	0.274295	2.52946e-08	2
FCGR3A	0.273342	1.2759e-07	2
TPSB2	0.273099	0.000690906	2
RCN3	0.273061	1.31247e-12	2
ACKR3	0.271432	1.92378e-22	2
MAF	0.270895	1.32887e-06	2
ANXA2	0.270542	0.000930453	2
BICC1	0.27031	7.37986e-13	2
PLXDC2	0.268206	1.80713e-08	2
C1QA	0.268021	0.00201123	2
CTSL	0.267177	3.92189e-08	2
CD151	0.264391	2.55135e-07	2
CYBRD1	0.263369	5.29275e-12	2
DIO2	0.262012	2.16283e-11	2
LHFPL2	0.258081	6.14772e-06	2
PTGES	0.257829	1.24319e-10	2
ITGAV	0.255192	7.78628e-08	2
CA12	0.251631	6.06361e-09	2
FBP1	1.97479	4.0292e-138	3
MT1G	1.80039	1.1319e-128	3
NUPR1	1.57763	1.03041e-127	3
CHI3L1	1.51573	8.73135e-98	3
S100A2	1.30044	1.57029e-64	3
S100A8	1.26209	1.47038e-98	3
S100A9	1.22717	1.00604e-97	3
KRT16	1.20637	5.16436e-71	3
LYZ	1.19606	1.01142e-127	3
PLAUR	1.17702	8.06274e-116	3
SPP1	1.15683	1.42845e-92	3
MMP9	1.08144	9.71874e-80	3
SLC11A1	1.07107	6.41201e-120	3
G0S2	1.0598	1.90021e-57	3
C15orf48	1.04811	1.27783e-78	3
PGD	1.02465	1.65643e-99	3
SLC39A8	0.986666	8.22443e-78	3
MARCO	0.982333	7.02236e-43	3
EGLN3	0.969022	1.73134e-52	3
INHBA	0.967151	3.05618e-89	3
ITGB2	0.953654	3.547e-77	3
IDO1	0.915619	1.60912e-49	3
CHIT1	0.884929	4.10974e-68	3
S100A7	0.882768	8.11252e-38	3
CYBB	0.857122	8.04655e-74	3
MT1H	0.845483	6.15013e-111	3
FCER1G	0.83775	1.79789e-68	3
GJB2	0.824999	2.36763e-51	3
CTSD	0.820498	9.72622e-73	3
APOE	0.816663	1.15266e-54	3
GM2A	0.805742	1.32495e-52	3
KRT6B	0.804838	6.19065e-42	3
CTSB	0.80012	6.89179e-59	3
IFI6	0.776182	6.60439e-67	3
SQOR	0.764841	4.4688e-72	3
GBP5	0.758451	5.52413e-58	3
TREM1	0.75444	1.25578e-84	3
SOD2	0.748974	1.58462e-45	3
AP5B1	0.746438	8.93389e-57	3
CTSS	0.743188	1.5605e-54	3
CAPG	0.737016	4.57998e-58	3
APLP2	0.733958	8.7387e-64	3
FCGR3A	0.732898	2.98837e-48	3
CD14	0.729084	2.16803e-48	3
FN1	0.720658	1.42323e-33	3
TYROBP	0.715312	1.03451e-77	3
WARS	0.710769	1.32053e-71	3
CSTB	0.702396	8.92151e-60	3
BCAT1	0.699062	1.62146e-62	3
IFI30	0.695933	6.4299e-40	3
ASAH1	0.690589	5.50371e-61	3
TFRC	0.689156	1.23873e-37	3
ALDH2	0.676433	9.4956e-45	3
STX11	0.675594	2.9959e-56	3
ICAM1	0.673007	1.53995e-56	3
CYP27B1	0.668434	1.3325e-59	3
GLUL	0.666939	2.25437e-37	3
PLD3	0.65987	7.4587e-50	3
SRGN	0.65493	2.37027e-56	3
OSCAR	0.651458	4.21094e-62	3
CCL18	0.648235	1.21888e-36	3
RALA	0.646153	3.34251e-48	3
S100A14	0.642915	3.11049e-38	3
SNX10	0.629995	1.6738e-23	3
MMP1	0.629097	2.87851e-34	3
FABP5	0.605432	1.91826e-31	3
HK3	0.589091	6.58052e-62	3
CNFN	0.588541	1.59652e-30	3
DDIT4	0.58687	7.37281e-31	3
ATP6V1A	0.584815	1.04221e-40	3
LAPTM5	0.584482	1.35552e-40	3
SCPEP1	0.564198	1.25204e-38	3
CEBPA	0.562087	3.30814e-43	3
PSAP	0.559429	4.71757e-69	3
CD68	0.55462	3.23652e-26	3
TXN	0.552178	2.28899e-37	3
MT1X	0.536359	2.2807e-27	3
LYPD3	0.535661	3.88637e-26	3
C2	0.532588	1.94075e-31	3
ITGAX	0.531882	1.10273e-33	3
SPRR2A	0.530364	1.00727e-40	3
TNS3	0.526767	7.80517e-28	3
CTSL	0.526454	4.69426e-22	3
HSPA5	0.526195	1.37884e-24	3
IL1RN	0.520679	2.88083e-43	3
IL4I1	0.517179	8.36609e-25	3
ATP6V1B2	0.515466	2.68466e-34	3
HSD11B1	0.513315	5.5532e-27	3
RILPL2	0.511492	4.6641e-32	3
MYOF	0.510939	3.24814e-27	3
CCR1	0.503901	3.2006e-33	3
C4orf3	0.503535	4.18502e-30	3
NCF2	0.501992	1.71232e-25	3
IVL	0.501385	1.10456e-29	3
KRT14	0.497805	3.90908e-31	3
S100A6	0.497236	1.60485e-59	3
KRT5	0.494995	5.53163e-37	3
SLC31A2	0.494075	5.32421e-30	3
CNDP2	0.485902	7.59334e-36	3
ITGAM	0.485396	3.84754e-29	3
SLC7A11	0.481705	8.07764e-42	3
GRN	0.481672	2.69142e-21	3
ATP6V0B	0.476979	1.25724e-35	3
VSIG4	0.476354	5.14479e-21	3
ADM	0.475571	2.68944e-30	3
KYNU	0.473883	6.40595e-26	3
PITPNA	0.471121	4.22135e-32	3
AQP9	0.467532	9.59841e-43	3
IGSF6	0.467266	4.89945e-20	3
SLAMF8	0.466628	1.47671e-23	3
FTH1	0.465028	3.87307e-12	3
APOBEC3A	0.464658	3.62619e-17	3
TLR2	0.462918	3.28103e-30	3
NCF1	0.462412	2.51272e-36	3
FCGR2B	0.46158	1.51111e-28	3
ACSL1	0.458534	2.79799e-24	3
NIBAN2	0.455599	1.13723e-26	3
MT2A	0.452407	1.87352e-25	3
AKT1S1	0.450881	2.39372e-21	3
FCGR2A	0.448858	1.58217e-22	3
GBP1	0.439508	1.13473e-25	3
SLC2A3	0.438913	1.61485e-15	3
ACP5	0.438701	5.89684e-18	3
SPI1	0.437727	3.26045e-28	3
MYD88	0.43696	1.20091e-27	3
FGR	0.436338	5.63115e-22	3
IFI27	0.43389	3.9051e-36	3
SDCBP	0.433828	2.61147e-20	3
HEXB	0.433725	1.75453e-19	3
C5AR1	0.428826	4.07919e-24	3
EGR2	0.42455	1.02407e-27	3
RNF213	0.419667	2.21117e-27	3
G3BP2	0.419655	9.74247e-19	3
CRABP2	0.419447	4.31017e-16	3
GABARAP	0.418728	2.60051e-33	3
SERPINA1	0.415212	1.72299e-21	3
HLA-DOA	0.413944	2.15158e-18	3
SLC43A2	0.412358	5.36218e-18	3
MGAT1	0.412259	3.13798e-23	3
GPCPD1	0.411154	1.32888e-21	3
EMILIN2	0.409918	2.89452e-19	3
S100A11	0.408692	8.70569e-24	3
LGALS3BP	0.407971	7.07835e-27	3
DSC2	0.402667	4.13762e-27	3
RAB20	0.401714	1.60598e-31	3
CYP27A1	0.400911	2.53459e-12	3
HLA-DQA1	0.397978	7.62829e-19	3
VEGFA	0.395573	3.24091e-23	3
SORT1	0.395352	1.70962e-33	3
CALML5	0.394609	3.03665e-10	3
SAT1	0.389628	1.95612e-08	3
TLR8	0.388553	4.89906e-23	3
SLC31A1	0.388223	1.21769e-24	3
ARHGEF10L	0.388081	6.28614e-22	3
SLC39A11	0.385359	4.39486e-19	3
LCE3D	0.383282	6.38999e-26	3
BCL2A1	0.382295	4.66486e-16	3
VAMP8	0.381991	1.21778e-24	3
SRC	0.380481	9.12339e-19	3
UPP1	0.379937	6.13136e-22	3
CORO1C	0.379385	6.93005e-21	3
PLXDC2	0.378591	4.67283e-18	3
PRAM1	0.37813	3.21687e-24	3
TYMP	0.376439	1.29124e-24	3
ELL2	0.375934	4.6939e-18	3
ENO1	0.373984	2.60832e-33	3
PI15	0.372786	4.72951e-19	3
SIGLEC10	0.372761	5.45762e-16	3
DDRGK1	0.371994	4.49668e-15	3
ARAP1	0.371401	4.5046e-18	3
C1QB	0.371212	3.51414e-12	3
PLXNB2	0.370608	7.33419e-23	3
SPRR2D	0.369865	3.3869e-24	3
PLBD1	0.36936	4.52862e-21	3
FCGR1A	0.368161	3.38416e-10	3
TALDO1	0.367781	5.01021e-13	3
VAMP5	0.366358	3.27649e-20	3
SLC16A3	0.364707	3.62368e-25	3
ADGRE2	0.363963	9.7794e-20	3
TUBA4A	0.363443	3.18621e-14	3
ADAMDEC1	0.362243	6.25829e-15	3
RNF130	0.360195	3.50452e-18	3
ARRDC4	0.358475	8.92985e-23	3
SBNO2	0.355984	5.85892e-15	3
SERPINE1	0.35589	9.93893e-16	3
CD300E	0.355766	2.39562e-29	3
SGK1	0.354347	5.89443e-14	3
SLC27A3	0.354219	2.51363e-15	3
BHLHE41	0.353323	3.90428e-25	3
SREBF1	0.35193	8.19173e-16	3
ARF3	0.349879	4.23409e-17	3
CP	0.34901	1.55502e-17	3
UBXN6	0.348554	1.93094e-15	3
GPNMB	0.348148	7.21284e-14	3
SLC3A2	0.346784	1.08946e-15	3
CD274	0.34592	1.99034e-13	3
RBM47	0.342265	1.37366e-18	3
RBM42	0.341565	2.47671e-07	3
SPRR2G	0.338505	9.06356e-09	3
CD63	0.338053	1.19211e-16	3
TSPO	0.337708	1.35729e-18	3
PRXL2A	0.337603	4.86189e-25	3
SCD	0.336907	3.96423e-16	3
MMP14	0.334546	3.38546e-14	3
GNPTG	0.333575	9.29309e-13	3
CTSZ	0.332965	1.52721e-13	3
LITAF	0.332359	7.53902e-07	3
CAPZA2	0.332313	8.6354e-16	3
LIMK2	0.331507	2.44132e-16	3
LILRB2	0.329991	7.74185e-14	3
PSENEN	0.329483	7.79598e-13	3
ITM2B	0.329334	2.2107e-35	3
GTF3C6	0.329087	5.08377e-13	3
MMP12	0.328076	1.84329e-21	3
AQP3	0.327806	1.09365e-10	3
CDKN1A	0.327377	5.60254e-14	3
RNF149	0.326275	2.41291e-10	3
SDC4	0.325122	5.43235e-11	3
YWHAG	0.324996	2.51876e-16	3
OS9	0.324991	1.18397e-14	3
TCN2	0.324445	8.6163e-07	3
ALOX5	0.32377	3.45243e-12	3
GLA	0.323634	1.09912e-13	3
C17orf58	0.323383	4.16547e-15	3
TSPAN3	0.323378	7.51593e-14	3
IL17RA	0.322582	1.14239e-18	3
KLK7	0.322515	4.98019e-14	3
IFIT3	0.321514	4.33271e-12	3
PPARGC1B	0.320944	1.61368e-20	3
PILRA	0.319583	5.69457e-15	3
KRTDAP	0.318737	5.8729e-09	3
SLAMF7	0.318163	0.000739001	3
RAB5IF	0.317795	1.26332e-10	3
CD163	0.315738	2.48025e-10	3
SBSN	0.315648	9.72504e-14	3
PGK1	0.314667	2.7266e-10	3
CASP14	0.312701	1.49853e-10	3
PDXK	0.312663	4.94008e-13	3
ATP6V0A1	0.311788	7.3817e-12	3
TKT	0.311523	3.79855e-10	3
NCEH1	0.309184	9.05251e-22	3
PKP1	0.308878	1.00715e-11	3
VAT1	0.308745	9.66318e-12	3
NR1H3	0.308477	9.83892e-10	3
TGM2	0.308401	6.94419e-14	3
IER5	0.308331	1.08727e-08	3
AURKAIP1	0.308305	4.04785e-09	3
P4HB	0.308189	4.80643e-12	3
PTAFR	0.307736	1.55633e-13	3
S100A10	0.306739	4.60675e-26	3
ACOT7	0.306614	5.51306e-07	3
C1QC	0.306489	1.52923e-13	3
TAPBP	0.30549	1.1942e-18	3
CLTB	0.304693	1.75663e-11	3
FTL	0.303602	0.00521031	3
LACTB	0.30286	1.37583e-13	3
COX5B	0.302692	1.30385e-11	3
RASSF4	0.301254	9.56733e-11	3
CXCL16	0.300371	1.16872e-11	3
ATP6V0D1	0.298703	4.90553e-10	3
TCIRG1	0.297009	2.189e-14	3
OLR1	0.296828	1.99916e-37	3
ABCC3	0.296099	8.32136e-16	3
PKD2	0.295941	2.80246e-10	3
ATP5IF1	0.29516	1.7434e-10	3
PLA2G7	0.294177	0.000150817	3
EVPL	0.293424	2.6596e-12	3
APOBR	0.293348	1.79435e-09	3
IFNGR2	0.293024	4.55984e-10	3
ERO1A	0.292605	3.75985e-08	3
RTN4	0.290551	1.83474e-21	3
NFAM1	0.289914	4.06741e-05	3
UAP1L1	0.288554	5.54748e-11	3
SERF2	0.287328	9.88583e-25	3
PTPN1	0.286305	1.46114e-09	3
PRXL2B	0.286195	2.70419e-08	3
ARHGAP18	0.285866	8.61447e-12	3
RNF13	0.284856	4.46011e-08	3
CSF1R	0.284371	8.29951e-11	3
PIK3AP1	0.282785	7.04935e-08	3
GRB2	0.282621	2.23139e-08	3
GCHFR	0.281617	1.5058e-16	3
ARPC5	0.281534	1.09435e-10	3
SLC39A1	0.281405	4.59947e-10	3
LRPAP1	0.280622	1.71592e-09	3
SDC1	0.280282	4.10687e-09	3
IGF2R	0.279965	5.178e-09	3
MSR1	0.279939	7.87187e-11	3
SGPP1	0.279832	3.10135e-06	3
TARS	0.279546	8.19815e-08	3
THEMIS2	0.278745	2.72406e-08	3
COX8A	0.277461	1.45882e-09	3
CD276	0.27738	1.18458e-07	3
NDST1	0.27653	5.65681e-11	3
FPR1	0.276412	1.17751e-05	3
CHST11	0.274876	4.17651e-08	3
CCL4	0.274777	2.68688e-22	3
VPS37C	0.274064	1.48545e-12	3
ATP5PD	0.273921	1.53346e-08	3
G6PD	0.273586	4.89022e-08	3
APOC1	0.272414	0.000354335	3
FPR3	0.271159	3.28662e-07	3
NUMB	0.270356	5.76476e-09	3
CYC1	0.269988	4.70229e-08	3
CD44	0.26874	1.04489e-21	3
HK2	0.267878	2.27927e-20	3
HTRA4	0.267196	1.37895e-19	3
IFITM10	0.266764	1.8462e-06	3
EPB41L3	0.266524	3.27405e-07	3
TRADD	0.26602	1.10476e-08	3
GSTO1	0.265614	3.75186e-07	3
COL17A1	0.264735	2.73359e-10	3
NINJ1	0.264712	4.51296e-06	3
CLDN23	0.264581	6.90675e-14	3
SLC30A1	0.264379	1.58965e-08	3
ALDH3B1	0.264147	5.33403e-10	3
GADD45G	0.263105	2.36138e-10	3
SMCO4	0.263022	1.12464e-06	3
PLSCR1	0.262918	2.34078e-07	3
GNG5	0.262748	1.08381e-11	3
IL3RA	0.261853	1.20243e-06	3
PDZK1IP1	0.261657	2.26425e-15	3
F3	0.260912	3.37151e-19	3
NAMPT	0.256976	1.92584e-05	3
SIRPB2	0.256545	5.35279e-07	3
DRAM1	0.255275	9.55783e-08	3
CDSN	0.254665	1.09477e-09	3
PLEKHO2	0.254308	3.26687e-08	3
DNAJB6	0.253166	1.75057e-07	3
REEP5	0.252889	6.15379e-07	3
ANKRD22	0.252724	4.55596e-10	3
BCAP31	0.252392	4.0546e-06	3
QSOX1	0.252008	6.91248e-06	3
CSTA	0.25181	7.9508e-08	3

### Sheet: Lesion_core_cyto_only
gene	avg_log2FC	p_val_adj	cluster
CCL18	0.947389	1.9644e-94	Cyto_0
CXCL13	0.376673	1.0848e-27	Cyto_0
CCL22	0.366908	0.0461273	Cyto_0
IL4I1	0.360232	1.07039e-26	Cyto_0
CCL4	0.30773	4.56313e-40	Cyto_0
IL24	0.269539	3.77848e-35	Cyto_0
IL1RN	0.267886	3.95388e-14	Cyto_0
IL2RB	-0.256034	8.61517e-05	Cyto_0
CCL13	-0.265436	0.00193153	Cyto_0
CCL14	-0.295425	6.91722e-13	Cyto_0
IL16	-0.300209	1.46401e-10	Cyto_0
IL6ST	-0.370884	4.89079e-24	Cyto_0
IL10RA	-0.432862	5.67215e-24	Cyto_0
CXCL10	-0.620181	2.31578e-13	Cyto_0
CXCL14	-0.791912	1.07579e-36	Cyto_0
CXCL12	-0.808506	1.09921e-31	Cyto_0
CCL19	-1.11841	5.20817e-63	Cyto_0
CXCL10	1.63574	2.7544e-272	Cyto_1
CXCL9	1.59321	2.66865e-205	Cyto_1
CXCL11	1.27292	2.00936e-140	Cyto_1
IL7R	0.820993	8.95684e-106	Cyto_1
CCL19	0.792501	4.70009e-35	Cyto_1
IL32	0.783091	1.59665e-140	Cyto_1
IL10RA	0.692056	4.99402e-82	Cyto_1
TNF	0.655622	6.43895e-63	Cyto_1
IL18BP	0.613231	1.77054e-81	Cyto_1
IL4I1	0.613005	1.51498e-59	Cyto_1
TNFAIP2	0.608243	3.8095e-68	Cyto_1
IL2RB	0.601471	1.14114e-65	Cyto_1
IFNGR2	0.575266	2.44133e-61	Cyto_1
TNFRSF6B	0.573743	1.16542e-35	Cyto_1
CCL5	0.532771	2.51855e-57	Cyto_1
TNFRSF1B	0.528993	3.02142e-62	Cyto_1
TNFAIP3	0.492301	1.21845e-72	Cyto_1
IL21R	0.482072	1.27616e-52	Cyto_1
IFNG	0.4605	1.89879e-49	Cyto_1
TNFSF13B	0.457542	2.2139e-48	Cyto_1
TNFRSF4	0.439543	6.06885e-44	Cyto_1
TNFSF10	0.416523	8.6274e-45	Cyto_1
IL2RA	0.411981	1.68196e-41	Cyto_1
IL18RAP	0.411886	6.79875e-70	Cyto_1
TNFSF13	0.405615	2.50256e-34	Cyto_1
TNFAIP8	0.399644	3.58757e-34	Cyto_1
CXCL16	0.393389	5.58207e-39	Cyto_1
CXCR4	0.389922	8.51827e-32	Cyto_1
TNFRSF14	0.378434	3.73134e-36	Cyto_1
IL12RB2	0.356568	3.52232e-39	Cyto_1
IL2RG	0.349379	9.35509e-33	Cyto_1
IL13RA1	0.342536	3.10801e-28	Cyto_1
CCL8	0.336421	8.79421e-36	Cyto_1
CXCR6	0.319074	1.03641e-38	Cyto_1
IFNAR2	0.291274	6.67077e-23	Cyto_1
TNFRSF25	0.281534	2.99785e-23	Cyto_1
IL6R	0.276366	5.04034e-19	Cyto_1
TNFRSF18	0.263032	2.16631e-17	Cyto_1
IL15RA	0.256419	3.46535e-18	Cyto_1
CCL13	-0.292157	6.3146e-05	Cyto_1
CXCL14	-0.775166	8.8299e-31	Cyto_1
CXCL12	-0.880236	6.7308e-34	Cyto_1
CCL5	0.73116	3.52266e-50	Cyto_2
IL2RG	0.657218	7.37742e-65	Cyto_2
IL16	0.630908	9.1057e-63	Cyto_2
ILF3	0.62251	3.277e-71	Cyto_2
CXCR3	0.523607	3.95835e-46	Cyto_2
IL2RB	0.474829	9.70631e-37	Cyto_2
CXCR4	0.45369	2.2281e-33	Cyto_2
CCL19	0.263938	3.04741e-18	Cyto_2
TNFAIP3	-0.250733	1.81842e-09	Cyto_2
IFNG	-0.256462	1.2967e-08	Cyto_2
TNFAIP6	-0.273292	6.618e-11	Cyto_2
TNFSF13B	-0.283549	2.69851e-09	Cyto_2
CXCL16	-0.302586	8.99666e-14	Cyto_2
IL18BP	-0.323451	2.36299e-11	Cyto_2
IL1RN	-0.367708	1.09098e-16	Cyto_2
CCL22	-0.36821	0.00149107	Cyto_2
TNFAIP2	-0.387304	2.06231e-14	Cyto_2
CCL21	-0.437354	0.0148461	Cyto_2
IFNGR2	-0.458539	4.75895e-21	Cyto_2
CXCL11	-0.63701	1.09905e-14	Cyto_2
IL4I1	-0.659255	3.7268e-32	Cyto_2
CCL18	-0.767405	5.26007e-24	Cyto_2
CXCL10	-0.788197	1.991e-24	Cyto_2
TNFSF13	-0.256817	3.98413e-07	Cyto_3
IL17RA	-0.261918	5.52741e-12	Cyto_3
TNFSF14	-0.265849	1.01563e-09	Cyto_3
IFNAR2	-0.276635	3.20412e-11	Cyto_3
TNFSF10	-0.286479	8.56348e-11	Cyto_3
TNFAIP2	-0.298077	3.38163e-08	Cyto_3
IL27RA	-0.301502	7.38575e-14	Cyto_3
IL18BP	-0.309998	1.01305e-10	Cyto_3
CXCR3	-0.3122	3.16916e-14	Cyto_3
TNFSF13B	-0.318846	1.08574e-13	Cyto_3
ILF3	-0.320229	8.193e-15	Cyto_3
IL4I1	-0.340345	1.14169e-06	Cyto_3
TNFRSF4	-0.346137	1.07716e-15	Cyto_3
TNFAIP8	-0.361256	6.28889e-17	Cyto_3
TNFRSF6B	-0.398418	6.63657e-13	Cyto_3
IL21R	-0.444599	9.70876e-26	Cyto_3
IL16	-0.471004	9.58731e-25	Cyto_3
IL10RA	-0.484322	4.38509e-25	Cyto_3
IL2RB	-0.511076	4.00935e-25	Cyto_3
TNF	-0.526478	1.84315e-26	Cyto_3
TNFRSF1B	-0.55753	1.03225e-38	Cyto_3
CXCL11	-0.60085	8.42089e-12	Cyto_3
IL2RG	-0.614048	2.16682e-41	Cyto_3
CXCR4	-0.641499	7.82173e-45	Cyto_3
CCL5	-0.704127	5.81073e-37	Cyto_3
CXCL10	-0.815869	5.79883e-27	Cyto_3
IL32	-0.839767	9.41327e-79	Cyto_3
IL7R	-0.896835	8.90874e-62	Cyto_3
CXCL9	-1.02708	1.49382e-31	Cyto_3
CCL19	-1.2813	6.7629e-31	Cyto_3
CXCL12	1.4304	3.53859e-68	Cyto_4
CXCL14	1.34013	2.60017e-94	Cyto_4
CCL19	1.02077	7.75643e-34	Cyto_4
CCL13	0.865798	3.67354e-45	Cyto_4
CCL14	0.815789	3.53193e-74	Cyto_4
IL6ST	0.476245	2.20805e-25	Cyto_4
IL33	0.426346	4.98883e-29	Cyto_4
IL11RA	0.38437	9.84087e-35	Cyto_4
TNFAIP1	0.312525	1.32198e-22	Cyto_4
TNFRSF1A	0.296975	3.63156e-08	Cyto_4
CCL27	0.29677	1.18577e-10	Cyto_4
TNFRSF19	0.2612	1.7088e-12	Cyto_4
TNFRSF1B	-0.272465	8.85454e-05	Cyto_4
TNFSF13	-0.273433	7.28524e-05	Cyto_4
IL32	-0.295524	1.10442e-05	Cyto_4
IFNG	-0.311649	6.52636e-10	Cyto_4
TNFAIP2	-0.315921	1.93524e-06	Cyto_4
IL21R	-0.322015	2.08052e-08	Cyto_4
CXCR4	-0.337559	9.36353e-08	Cyto_4
IL2RA	-0.345034	4.70136e-11	Cyto_4
CXCR3	-0.356232	1.45162e-10	Cyto_4
IL3RA	-0.360531	1.75387e-10	Cyto_4
TNF	-0.383078	1.66298e-07	Cyto_4
IL4I1	-0.409693	2.00694e-13	Cyto_4
CXCL11	-0.430922	1.95414e-06	Cyto_4
CXCL10	-0.511725	0.00159373	Cyto_4
CXCL13	-0.531079	1.65688e-22	Cyto_4
IL2RB	-0.58721	6.83944e-25	Cyto_4
IL2RG	-0.612873	1.61914e-31	Cyto_4
CCL18	-0.711377	8.40836e-30	Cyto_4
CCL5	-0.874553	5.37861e-43	Cyto_4
CXCL9	-1.58186	3.51699e-70	Cyto_4
CXCL14	1.06754	6.12081e-21	Cyto_5
CXCL12	0.715062	1.84141e-13	Cyto_5
TNFRSF9	-0.265347	0.0222604	Cyto_5
IL15	-0.275359	0.00216239	Cyto_5
TNFAIP8L2	-0.289051	0.0063406	Cyto_5
TNFAIP6	-0.293458	0.00879632	Cyto_5
TNFRSF14	-0.296011	0.0125094	Cyto_5
IFNAR1	-0.302906	0.000465537	Cyto_5
IFNG	-0.308618	0.0132853	Cyto_5
ILK	-0.317077	0.00612879	Cyto_5
CXCL16	-0.319813	0.00250739	Cyto_5
TNFSF14	-0.322735	0.00396264	Cyto_5
TNFSF12	-0.34767	5.06561e-05	Cyto_5
IL15RA	-0.356114	1.03441e-05	Cyto_5
TNFRSF10B	-0.363772	5.75911e-06	Cyto_5
IL18BP	-0.371572	0.000212221	Cyto_5
ILRUN	-0.373023	1.95929e-05	Cyto_5
IL10RB	-0.374749	5.99863e-07	Cyto_5
IFNGR2	-0.394332	0.0001022	Cyto_5
TNFSF13B	-0.437617	1.39857e-06	Cyto_5
IL16	-0.467661	2.03935e-07	Cyto_5
IL6R	-0.48297	1.81364e-09	Cyto_5
TNFSF10	-0.485141	5.88161e-07	Cyto_5
IFNAR2	-0.486542	1.61836e-09	Cyto_5
TNFSF13	-0.491248	6.04148e-09	Cyto_5
IL2RA	-0.499647	7.56702e-09	Cyto_5
IL27RA	-0.534399	1.20709e-11	Cyto_5
ILF3	-0.547906	4.77423e-10	Cyto_5
TNFRSF4	-0.552132	1.5456e-10	Cyto_5
CXCL13	-0.560715	1.46272e-07	Cyto_5
TNFAIP8	-0.586305	4.96619e-13	Cyto_5
TNFRSF6B	-0.588258	1.76298e-09	Cyto_5
IL4R	-0.608855	3.7888e-14	Cyto_5
CXCL10	-0.645912	0.021161	Cyto_5
IL21R	-0.673076	2.17217e-16	Cyto_5
CXCR3	-0.707365	7.82578e-17	Cyto_5
IL3RA	-0.753461	6.41591e-17	Cyto_5
CCL21	-0.771701	2.91577e-06	Cyto_5
TNFRSF1B	-0.801202	4.44803e-19	Cyto_5
TNF	-0.807389	9.26544e-18	Cyto_5
IL2RB	-0.87594	3.0864e-19	Cyto_5
CXCR4	-0.923634	5.00879e-24	Cyto_5
CXCL11	-0.934992	4.01329e-13	Cyto_5
TNFAIP2	-0.951012	8.54892e-22	Cyto_5
IL7R	-0.997287	5.0445e-21	Cyto_5
CCL19	-1.04632	0.000670601	Cyto_5
IL4I1	-1.09136	3.28411e-24	Cyto_5
IL32	-1.59686	1.51495e-44	Cyto_5
IL2RG	-1.65364	1.89893e-47	Cyto_5
CCL5	-1.67189	8.7801e-43	Cyto_5
CCL18	-1.74131	1.49821e-31	Cyto_5
CXCL9	-2.83007	4.42186e-49	Cyto_5

### Sheet: dermis7vs2
Higher in lesion core							Higher in ulcer/bite site
Gene name	avg_log2FC	proportion_spots	p_val_adj				Gene name	avg_log2FC	proportion_spots	p_val_adj
CXCL9	1.3355	0.58	2.39473e-172				S100A2	2.29855	0.735	3.85324e-157
FTL	1.24442	0.72	1.13574e-177				KRT16	2.13121	0.797	1.23337e-123
SOD2	1.15837	0.593	1.91167e-172				KRT14	2.02776	0.983	1.49828e-283
CTSB	1.13731	0.641	2.41252e-175				KRT6B	1.93502	0.698	4.75675e-157
IL32	1.0655	0.495	3.62861e-232				S100A8	1.84315	0.786	1.51631e-84
FN1	1.05447	0.554	8.85708e-109				S100A9	1.79577	0.784	2.84822e-69
VIM	1.05398	0.844	3.49134e-285				KRT5	1.76006	0.998	0
TIMP1	1.05308	0.397	3.66354e-190				GJB2	1.4514	0.59	3.64808e-166
CTSZ	1.04903	0.49	5.09575e-211				S100A14	1.45032	0.733	2.33316e-225
CD74	1.04871	0.934	1.23543e-246				LYPD3	1.32197	0.632	2.01154e-188
IFI30	1.04811	0.501	2.78067e-158				FABP5	1.31805	0.681	1.92823e-119
HLA-DRA	1.04474	0.863	1.0214e-277				IVL	1.30983	0.521	8.18391e-160
HLA-DPB1	1.04376	0.782	4.36844e-284				S100A7	1.28657	0.587	3.09619e-86
HLA-DPA1	1.03878	0.637	4.25205e-268				KRTDAP	1.27374	0.832	1.05984e-194
FTH1	1.03612	0.559	3.04553e-138				TRIM29	1.21431	0.752	1.5614e-216
CCL19	1.03488	0.229	9.95327e-93				AQP3	1.21347	0.554	1.66937e-129
TMSB4X	1.03435	0.991	3.90416e-242				DSP	1.1882	0.755	5.62446e-224
CYBA	1.00311	0.478	7.34424e-241				PKP1	1.18274	0.762	1.71451e-225
LAPTM5	0.995591	0.491	8.53465e-195				PERP	1.16075	0.67	1.32121e-150
HLA-DQA1	0.98608	0.509	1.50048e-221				CALML5	1.15937	0.741	9.06269e-174
COTL1	0.984466	0.491	1.36137e-215				CNFN	1.15364	0.5	3.19575e-147
LYZ	0.977395	0.751	8.16764e-110				KRT10	1.1474	0.978	1.47328e-133
C1QB	0.934865	0.332	1.91891e-159				KRT2	1.13114	0.801	2.11349e-83
CST3	0.934473	0.667	7.9611e-134				DSG1	1.12565	0.776	3.31137e-220
MMP2	0.919905	0.429	2.59495e-75				JUP	1.10404	0.65	4.75081e-198
MMP9	0.891734	0.439	8.3761e-107				SDC1	1.08556	0.54	1.14789e-188
GBP5	0.878941	0.526	7.63224e-126				SBSN	1.00723	0.623	4.12112e-161
PSAP	0.861631	0.869	4.99696e-152				COL17A1	0.94874	0.546	1.8181e-143
FGL2	0.851271	0.418	1.17609e-211				HSPB1	0.943964	0.852	9.22263e-137
CHI3L1	0.845837	0.273	6.85523e-41				SPRR2A	0.941243	0.311	1.30403e-80
CORO1A	0.844924	0.543	4.60786e-155				KRT1	0.91136	0.912	1.96134e-100
IGKC	0.826743	0.447	7.32903e-10				TUBA4A	0.87702	0.654	1.14586e-82
CD63	0.819687	0.584	5.30264e-180				TACSTD2	0.868742	0.518	5.76007e-163
CTSS	0.819471	0.377	5.49845e-135				DSC2	0.85497	0.367	1.30357e-114
IGHG1	0.805887	0.257	0.00274871				CST6	0.836741	0.247	1.17819e-36
LIMD2	0.799286	0.327	1.42109e-168				LY6D	0.805214	0.353	2.81955e-88
GLUL	0.784746	0.365	9.41068e-114				S100A16	0.80302	0.49	6.5559e-130
B2M	0.7697	0.991	2.03393e-184				KLK7	0.779149	0.478	8.15818e-143
ACTB	0.76781	0.992	9.05855e-170				CRABP2	0.762053	0.498	3.35619e-116
LSP1	0.767077	0.678	4.10204e-162				CLTB	0.726976	0.645	2.22575e-112
FCER1G	0.764376	0.389	1.32272e-133				LOR	0.714179	0.568	4.14564e-43
ITGB2	0.758285	0.332	3.42403e-143				FLG	0.710789	0.607	7.78737e-73
UBD	0.739722	0.192	5.89585e-126				PKP3	0.687829	0.409	4.65226e-127
WIPF1	0.739513	0.33	1.51277e-166				SPINK5	0.683147	0.407	7.40601e-119
TRBC2	0.734392	0.159	7.99302e-140				GJA1	0.657122	0.497	1.41259e-125
LCP1	0.734256	0.381	1.22957e-159				CASP14	0.65356	0.542	1.22724e-102
HLA-DMB	0.731862	0.317	4.5537e-174				CDSN	0.652779	0.429	5.92198e-138
LTB	0.72865	0.374	4.1215e-130				KRT15	0.638076	0.369	1.50877e-66
CTSH	0.718679	0.306	3.51559e-149				GLTP	0.625495	0.46	1.87411e-107
C1QC	0.692934	0.449	1.53411e-109				EVPL	0.62107	0.441	2.57335e-146
JAK3	0.692131	0.285	1.33353e-151				DMKN	0.602454	0.433	7.31958e-108
CCL5	0.689904	0.21	1.93278e-135				ASPRV1	0.591762	0.424	1.94133e-86
IDO1	0.687655	0.405	8.95654e-54				SLPI	0.588383	0.24	2.71698e-78
IL2RG	0.684345	0.297	2.555e-151				IFI6	0.58629	0.672	1.52665e-24
CCL18	0.683217	0.416	6.68273e-73				CRCT1	0.563402	0.292	1.97861e-102
SRGN	0.682955	0.33	3.90603e-148				DSC3	0.56283	0.449	3.74545e-110
CAPG	0.681146	0.609	5.34596e-83				PPL	0.550006	0.391	4.59761e-123
C3	0.676627	0.208	2.58742e-56				CTNNBIP1	0.548074	0.486	4.11326e-107
SLAMF7	0.661153	0.157	1.45015e-108				LAMB3	0.547152	0.185	1.0672e-55
MT2A	0.660054	0.564	8.92705e-81				CLDN4	0.541799	0.265	5.15096e-106
ARPC1B	0.653507	0.546	3.0734e-145				CSTB	0.532549	0.668	1.10081e-07
RAC2	0.64464	0.273	1.11846e-143				SPRR2G	0.525817	0.341	1.79267e-56
VOPP1	0.640839	0.221	2.35776e-151				SERPINB5	0.525029	0.29	1.24285e-105
HLA-DRB1	0.637008	0.215	1.09301e-06				CDH3	0.523366	0.265	2.09999e-91
IKZF1	0.635708	0.274	1.52552e-133				C19orf33	0.522862	0.307	2.03724e-110
LAP3	0.629057	0.502	6.70332e-125				LAD1	0.51941	0.378	1.38287e-92
FBP1	0.627212	0.293	1.28411e-35				CLDN1	0.516715	0.339	8.13608e-97
RASSF4	0.625055	0.231	1.06517e-127				SPINT2	0.506711	0.462	5.43117e-72
SQSTM1	0.624813	0.691	2.78331e-134				KLK10	0.503246	0.265	3.01736e-98
TRBC1	0.621424	0.204	5.23254e-118				SULT2B1	0.500793	0.241	4.82608e-94
IRF8	0.621195	0.237	6.06955e-121				DSG3	0.492576	0.224	6.23665e-88
ARHGAP45	0.618837	0.237	6.82793e-130				ANXA1	0.491606	0.667	3.99109e-07
CTSD	0.61273	0.818	7.23414e-50				DSC1	0.482708	0.36	1.26832e-98
GNAI2	0.608207	0.338	2.05637e-145				LCE3D	0.478316	0.294	2.56118e-73
CCL21	0.600984	0.201	4.89572e-22				SPRR2D	0.477502	0.264	6.23789e-82
HLA-DRB5	0.600844	0.164	4.85e-16				HOPX	0.47444	0.456	1.13889e-61
EMP3	0.599402	0.241	1.43972e-147				NECTIN1	0.47096	0.363	1.94811e-103
EFHD2	0.598634	0.491	5.05398e-137				ITGA6	0.45841	0.242	1.94317e-77
TRAC	0.588355	0.17	1.72747e-105				MMP3	0.450056	0.227	4.76042e-30
HLA-E	0.585719	0.9	1.87963e-143				ITGB4	0.446062	0.292	2.56885e-72
CLU	0.583537	0.488	1.18783e-81				CSTA	0.440434	0.258	2.01433e-74
ANXA5	0.574441	0.345	4.93986e-110				GSTP1	0.42648	0.679	2.45761e-10
PLEK	0.569599	0.194	4.22695e-119				KLF5	0.415747	0.338	3.38039e-93
STK17B	0.567478	0.328	2.48102e-102				LAMC2	0.412013	0.154	4.03816e-53
FYB1	0.561841	0.167	3.89765e-107				FAM83H	0.411593	0.263	1.20721e-78
CIITA	0.558695	0.336	1.91077e-126				KRT80	0.409026	0.28	1.29687e-92
MPEG1	0.558153	0.248	1.65765e-117				TUBB2A	0.408981	0.235	1.82382e-77
LITAF	0.557619	0.248	6.37388e-85				DST	0.390472	0.34	1.87114e-82
S100A4	0.557511	0.483	3.79379e-107				IFFO2	0.386076	0.267	1.54418e-71
STAT1	0.553402	0.42	8.8672e-96				KLK6	0.378608	0.191	3.72589e-70
ICAM1	0.550168	0.406	6.63695e-87				CDH1	0.374503	0.255	1.6146e-84
SPOCK2	0.54818	0.21	7.00514e-100				ZNF750	0.370077	0.254	7.02996e-106
NFKBIA	0.546284	0.259	2.61202e-95				RAB25	0.365938	0.27	2.60232e-91
SDCBP	0.54462	0.312	9.05237e-101				CITED4	0.360251	0.235	3.51588e-75
ARHGDIB	0.544612	0.316	6.13026e-107				TP63	0.358948	0.306	8.72825e-87
GBP1	0.537212	0.527	2.00123e-69				CTNND1	0.357115	0.412	1.38897e-53
EHBP1L1	0.534026	0.397	8.21655e-118				ITGA3	0.354223	0.249	1.28641e-68
CD14	0.525115	0.15	2.17728e-81				TGM1	0.353973	0.171	1.82565e-68
ARHGEF1	0.52465	0.406	3.43394e-74				SERPINB13	0.349524	0.223	8.23403e-81
CD37	0.523504	0.188	4.29736e-108				LGALSL	0.344585	0.265	2.92794e-77
IL4I1	0.523282	0.145	2.67728e-95				GIPC1	0.341383	0.329	4.14106e-67
HCLS1	0.522036	0.235	1.12199e-121				CLCA2	0.33875	0.241	1.44785e-87
SEPTIN1	0.517502	0.195	1.07773e-94				DDR1	0.335452	0.284	7.59967e-83
CYBB	0.516473	0.34	6.63362e-74				DEGS1	0.332992	0.351	7.688e-42
GBP2	0.515322	0.369	1.37875e-94				IL1RN	0.319389	0.228	1.56686e-26
PFN1	0.514396	0.95	9.0713e-92				KLK8	0.318559	0.241	6.5528e-83
SPI1	0.512681	0.3	3.8674e-109				CD9	0.318449	0.357	2.12666e-42
CD40	0.512603	0.192	1.35508e-87				COL7A1	0.318258	0.286	3.67195e-62
IGFBP5	0.509452	0.479	3.36238e-31				SPRR1B	0.317339	0.157	5.75908e-62
GNAS	0.507609	0.427	1.52453e-87				SERPINB2	0.316742	0.149	4.1598e-57
TNFAIP2	0.50697	0.266	1.80287e-89				FAM83G	0.316113	0.231	5.52251e-69
HLA-A	0.501139	0.564	5.44539e-34				MPZL2	0.313495	0.224	4.74949e-70
PTPN6	0.500808	0.18	1.61884e-108				GJB6	0.312209	0.185	4.33772e-76
TYROBP	0.500672	0.429	2.93631e-77				PDZK1IP1	0.310597	0.222	4.38593e-69
IRF1	0.498078	0.56	2.69034e-98				FLNB	0.308698	0.251	2.03775e-48
ARHGAP9	0.49275	0.198	1.94186e-96				PPP1R14C	0.308059	0.249	6.37756e-81
AKNA	0.491957	0.192	2.96736e-91				TNKS1BP1	0.307263	0.252	9.4517e-56
CD68	0.490294	0.132	2.09579e-75				TMEM45A	0.303409	0.221	1.97258e-64
SERPING1	0.489903	0.356	1.74059e-84				TMEM40	0.302709	0.188	9.54277e-75
ITGAX	0.488294	0.198	1.98189e-82				GRHL3	0.302508	0.204	1.66325e-81
MAN2B1	0.487284	0.242	2.8429e-107				EPPK1	0.301846	0.239	6.38647e-69
ANXA6	0.483827	0.214	1.10575e-90				SLURP1	0.299713	0.224	6.71051e-49
LCP2	0.483291	0.162	2.23892e-103				GRHL1	0.293434	0.229	4.27826e-83
HLA-F	0.480713	0.436	1.77002e-100				TNS4	0.293277	0.21	1.66453e-64
SNX10	0.479574	0.109	7.228e-58				TMEM54	0.293024	0.184	5.98735e-62
PLEKHO1	0.478809	0.242	2.72593e-102				LYPD5	0.289807	0.174	7.15855e-64
ZYX	0.476334	0.381	3.21332e-99				PROM2	0.285531	0.234	3.38235e-69
ABI3BP	0.475762	0.098	1.72761e-83				PI3	0.283532	0.109	4.20988e-36
HLA-DMA	0.475118	0.386	1.90496e-102				SLC2A1	0.282847	0.221	1.26023e-56
PTGDS	0.474866	0.521	6.87589e-31				MAL2	0.282326	0.196	5.99157e-67
MCL1	0.474591	0.491	3.35128e-93				ALDH3B2	0.281515	0.217	1.15836e-78
SKAP1	0.473235	0.208	4.02347e-80				KLK5	0.279968	0.203	5.12336e-68
GM2A	0.473151	0.418	8.51399e-32				NIBAN2	0.279587	0.362	5.16579e-27
ARL6IP5	0.472442	0.271	6.26515e-97				ANXA3	0.276145	0.141	1.11517e-61
OAZ1	0.470481	0.715	1.83628e-86				EPS8L2	0.275657	0.192	9.66201e-69
PLD3	0.469217	0.353	4.88014e-61				ELL2	0.27558	0.284	7.80011e-33
PTPRC	0.467369	0.175	7.70669e-80				LAMA3	0.275461	0.128	1.24372e-46
SULF1	0.467131	0.173	3.08192e-56				BICD2	0.273162	0.364	2.13505e-31
CSF2RB	0.466895	0.154	7.36686e-82				S100A7A	0.272119	0.146	4.81057e-51
CD52	0.466519	0.149	3.03827e-85				RHOD	0.271345	0.167	8.41156e-60
CTSK	0.465862	0.423	2.85434e-31				DEFB1	0.270751	0.188	2.08292e-71
DDX17	0.465364	0.57	2.78558e-68				RAB11A	0.270678	0.334	1.09846e-35
IL7R	0.465285	0.111	1.76251e-79				ZNF185	0.270394	0.158	2.00702e-62
ACP5	0.464245	0.306	2.35576e-50				PLA2G4F	0.267368	0.223	2.98538e-63
C15orf48	0.463722	0.233	5.49871e-49				LSR	0.267286	0.246	5.71069e-48
CRIP1	0.463493	0.419	4.84174e-72				ABCA12	0.266386	0.195	9.2365e-63
SMAP2	0.459666	0.216	9.28788e-93				PLS3	0.263376	0.246	1.70395e-53
BIRC3	0.458975	0.128	2.38754e-67				EIF6	0.262798	0.388	7.76038e-26
CLEC2D	0.458795	0.153	1.18225e-80				PTPRF	0.259909	0.213	7.23042e-57
TBC1D10C	0.456962	0.108	3.28507e-84				ALDH3A2	0.258577	0.26	3.66686e-27
CD4	0.455746	0.209	1.60434e-98				TSTA3	0.2585	0.288	3.57645e-46
CD53	0.454963	0.125	2.02167e-85				KIAA1522	0.258338	0.253	2.66863e-52
FMNL1	0.453917	0.112	4.27187e-91				DUOXA1	0.257996	0.193	7.45158e-60
HIST1H1E	0.453559	0.679	1.60095e-66				TGM3	0.256244	0.182	1.97226e-48
WARS	0.453315	0.716	1.66706e-47				FERMT1	0.255344	0.155	1.66188e-58
KCNAB2	0.45298	0.084	3.02345e-100				PTGS1	0.254182	0.269	1.22807e-36
C1S	0.452614	0.46	1.12673e-72				AHNAK2	0.254115	0.217	2.14252e-55
HIST1H1B	0.448977	0.406	3.20005e-52				DUOX1	0.251509	0.187	1.23082e-57
TMEM176B	0.448064	0.12	2.39914e-82				PCDH7	0.250518	0.163	1.5775e-54
IGHM	0.446417	0.17	9.67939e-16				LTB4R	0.250116	0.242	5.14915e-43
TFRC	0.442433	0.212	8.85027e-60
PLTP	0.441317	0.223	7.87514e-44
TCIRG1	0.440749	0.321	6.11625e-87
TAPBP	0.438224	0.569	9.36383e-79
NPC2	0.436709	0.258	5.65285e-85
JCHAIN	0.436489	0.17	2.32394e-24
PSMB10	0.435331	0.32	3.07802e-89
SELL	0.433951	0.137	5.34398e-57
GMFG	0.433053	0.16	2.79306e-91
HNRNPA2B1	0.432186	0.708	1.09509e-70
MYO1F	0.430762	0.125	2.02507e-91
PLAAT4	0.427261	0.229	6.64591e-81
AIF1	0.426968	0.166	2.68168e-85
GIMAP5	0.426501	0.165	7.84669e-73
BRI3	0.425064	0.21	4.32481e-61
RNASET2	0.424853	0.166	1.29032e-82
IGSF6	0.420847	0.09	1.06374e-58
CHIT1	0.418102	0.069	7.4123e-33
FBN1	0.415581	0.532	6.69173e-28
COL6A3	0.414448	0.332	3.0021e-54
NCKAP1L	0.412673	0.089	7.33303e-85
CYTH1	0.412277	0.229	1.7148e-80
CD3D	0.411638	0.144	2.85662e-72
APOE	0.411388	0.588	9.007e-22
LRCH4	0.411351	0.228	3.17585e-71
CDC42SE2	0.410523	0.231	4.11097e-74
SNX20	0.410042	0.162	8.8315e-82
HIST1H3D	0.408733	0.298	5.3345e-56
TGFB1	0.408243	0.206	3.22025e-81
CSK	0.407822	0.176	9.51909e-75
GPNMB	0.407575	0.374	1.20522e-31
EVL	0.405851	0.291	1.80261e-56
SLAMF8	0.404741	0.176	1.30552e-66
TRAF1	0.403898	0.148	1.48049e-61
CD163	0.403731	0.223	2.322e-59
FCGR3A	0.401455	0.19	4.66805e-51
SELPLG	0.400136	0.114	5.45606e-78
CPVL	0.39907	0.185	1.26552e-56
UCP2	0.398138	0.104	9.16244e-77
SUN2	0.396594	0.227	2.13603e-63
MMP14	0.39587	0.269	9.66039e-49
PREX1	0.392285	0.168	3.96147e-74
GREM1	0.392231	0.222	1.7502e-20
FXYD5	0.391003	0.216	2.61694e-61
QKI	0.390775	0.523	4.43906e-67
CD81	0.390418	0.443	1.75694e-62
STK4	0.389078	0.194	3.79319e-60
NUPR1	0.38881	0.489	1.72276e-08
IL2RB	0.386725	0.107	1.69149e-67
IGFLR1	0.386634	0.162	7.21121e-74
FGR	0.385503	0.125	8.3721e-67
SOCS1	0.383208	0.182	1.64022e-53
ARHGAP4	0.382122	0.113	5.1513e-69
FNBP1	0.382024	0.308	3.91745e-65
SLC39A8	0.380491	0.176	1.47712e-40
IGHG3	0.378638	0.049	1.31995e-08
S100A6	0.377575	0.966	1.52435e-50
LGALS1	0.377223	0.238	1.46663e-64
PTPN1	0.376425	0.227	4.03574e-61
CALHM6	0.376114	0.101	3.8771e-58
COL3A1	0.375501	0.83	3.45051e-05
NR1H3	0.375007	0.1	1.4254e-50
CD99	0.372385	0.436	3.59777e-63
TNFRSF1B	0.37096	0.129	1.19267e-69
ACAP1	0.365529	0.157	5.60621e-63
ACTR3	0.365184	0.5	2.76501e-62
CRISPLD2	0.364281	0.227	5.78145e-50
GZMA	0.36315	0.08	2.0577e-61
MYO1G	0.361911	0.122	7.95183e-68
GLIPR2	0.361704	0.152	7.43331e-66
PSTPIP1	0.36154	0.136	8.68606e-63
SLC15A3	0.360972	0.076	3.69597e-58
PTPRE	0.359563	0.229	2.98614e-61
LIPA	0.359549	0.085	5.80162e-47
TAP1	0.35759	0.463	7.63482e-59
FUS	0.357354	0.522	2.06438e-53
CTSC	0.357226	0.43	2.16554e-49
GSTO1	0.35602	0.227	1.76352e-60
GRAMD1A	0.354897	0.122	5.07916e-65
PEA15	0.354613	0.329	2.28891e-63
ARID5A	0.353163	0.174	6.92157e-60
DEF6	0.352105	0.18	1.39784e-59
SEPTIN6	0.351701	0.11	1.59714e-60
ARPC4	0.351371	0.584	1.33308e-55
CLEC10A	0.350726	0.151	3.18841e-46
PGD	0.350328	0.353	1.99878e-27
MSN	0.349995	0.393	2.05267e-58
MLLT6	0.349917	0.251	5.3863e-52
TGM2	0.348917	0.093	2.65842e-52
C2	0.348417	0.128	7.06331e-55
LGMN	0.348229	0.185	1.40859e-43
SLA	0.347493	0.137	2.74056e-62
APOC1	0.347279	0.072	6.40874e-39
PSMB9	0.346522	0.242	8.37468e-62
CTSL	0.34635	0.332	2.37093e-32
NNMT	0.345895	0.185	2.20492e-43
PIK3CD	0.344841	0.161	1.82783e-56
NINJ1	0.344465	0.149	9.39323e-51
CCR7	0.344411	0.043	4.94254e-56
ADGRE5	0.343986	0.137	1.36544e-60
CYTH4	0.343745	0.199	9.40833e-57
LCK	0.343302	0.061	2.7878e-63
SERPINF1	0.342333	0.284	4.63892e-45
PLXND1	0.342247	0.197	4.01183e-58
NFKB2	0.341452	0.268	2.135e-55
THEMIS2	0.341336	0.152	1.23892e-58
CCDC88B	0.341005	0.155	1.01073e-58
VAMP5	0.339156	0.24	1.25651e-53
TLE5	0.338839	0.379	2.85841e-36
PNRC1	0.337555	0.252	3.69665e-51
CD6	0.336965	0.07	2.37961e-56
LASP1	0.336755	0.33	7.4938e-57
ADA2	0.336356	0.13	4.17442e-59
COL15A1	0.335549	0.154	6.97314e-39
WDFY4	0.335229	0.153	1.25808e-44
DENND2D	0.334936	0.123	1.40577e-44
ID2	0.334827	0.307	1.95874e-51
SEMA4D	0.334624	0.094	1.13961e-54
TLN1	0.333289	0.215	2.99203e-57
TMEM176A	0.332691	0.1	2.12e-54
KCTD12	0.331402	0.169	5.37508e-48
SLFN5	0.330507	0.192	1.20499e-48
UBA52	0.328814	0.817	1.7577e-47
CYBC1	0.328056	0.258	4.4986e-57
FERMT3	0.327946	0.113	1.55238e-57
PI16	0.327809	0.141	9.05949e-17
LPXN	0.327627	0.063	6.93522e-63
SAMHD1	0.327586	0.158	9.28283e-52
ITGA4	0.32727	0.106	7.82424e-48
LAT	0.326012	0.07	7.4777e-54
HSPA8	0.325109	0.668	5.15523e-42
MAP4K1	0.324609	0.078	3.95237e-54
FPR3	0.324482	0.169	2.06696e-50
GRK2	0.323975	0.443	1.6536e-45
STK10	0.323301	0.147	7.96026e-52
HIST1H2AG	0.323191	0.151	1.14723e-38
ADAMTS2	0.323045	0.161	9.53168e-36
PPP1R9B	0.322638	0.285	3.04076e-53
IFITM2	0.3226	0.412	2.5022e-36
LHFPL2	0.322494	0.094	3.32169e-51
AEBP1	0.321945	0.228	8.02639e-30
HIST1H4C	0.321766	0.349	1.18741e-30
TGOLN2	0.321683	0.248	2.39819e-52
RHOA	0.321056	0.814	5.09722e-52
ARPC2	0.321049	0.657	9.05002e-44
MARCKS	0.320811	0.62	9.12872e-34
HIST1H4D	0.320116	0.355	8.19826e-34
CD44	0.320089	0.884	1.28505e-50
RHOF	0.31952	0.16	1.22323e-47
EMILIN2	0.317529	0.21	2.65617e-46
LGALS2	0.317021	0.06	7.92582e-51
CAPZB	0.316347	0.534	1.27659e-47
TMBIM6	0.314789	0.683	2.97308e-43
SLCO2B1	0.313961	0.131	3.31704e-46
DOCK8	0.313463	0.119	3.70174e-54
SCPEP1	0.312765	0.197	1.97947e-37
ATF5	0.312614	0.101	9.615e-44
SIGIRR	0.312374	0.107	1.31258e-42
RIPOR2	0.311401	0.066	4.7698e-48
IGFBP7	0.310457	0.328	3.55274e-08
GIMAP4	0.309979	0.107	3.02834e-50
CALM3	0.309827	0.256	1.87632e-44
UNC93B1	0.3096	0.185	1.6205e-49
CD3E	0.309574	0.085	1.70034e-49
ANXA11	0.309236	0.248	6.8773e-49
CBX6	0.307348	0.26	2.63102e-47
FAM107B	0.305833	0.082	7.19035e-52
GNLY	0.305458	0.356	1.63948e-34
TMC8	0.3046	0.088	8.77475e-46
CXCR4	0.303305	0.084	1.02441e-49
TRPV2	0.302486	0.108	3.53197e-51
ETS1	0.302191	0.138	3.95071e-46
CLEC7A	0.301241	0.144	1.32632e-46
LAIR1	0.300514	0.118	9.44003e-48
SPN	0.300508	0.107	7.22732e-48
TNS3	0.299204	0.122	7.3982e-38
GRB2	0.297897	0.177	5.93804e-46
LILRB2	0.296175	0.115	3.98904e-45
HERPUD1	0.295638	0.192	2.31506e-39
TGFBI	0.294809	0.302	9.05395e-36
ASAH1	0.293541	0.327	1.17926e-27
NOP53	0.293431	0.521	2.23142e-31
CELF2	0.292642	0.088	4.04075e-47
RNASEK	0.292075	0.217	1.77989e-42
ATP5F1E	0.29204	0.322	3.35125e-40
TNIP1	0.2914	0.147	1.9168e-43
FKBP5	0.289201	0.167	4.04648e-42
FCGR1A	0.289128	0.048	3.97556e-46
M6PR	0.288766	0.169	1.24675e-43
GZMB	0.288757	0.393	8.05437e-26
ARHGAP25	0.288251	0.119	1.7145e-44
TRAF3IP3	0.28818	0.049	2.77687e-50
KLRK1	0.288084	0.093	3.55155e-38
IL10RA	0.287925	0.057	3.14114e-47
MOB1A	0.287497	0.172	7.32116e-42
SF3B1	0.287119	0.29	1.31268e-40
MYH9	0.286455	0.737	2.5816e-35
TRIM22	0.286301	0.436	3.92335e-41
SRRM2	0.285666	0.48	1.36993e-30
SASH3	0.28476	0.159	1.91257e-44
H1FX	0.283585	0.381	6.88227e-37
ETV6	0.282138	0.198	2.38265e-40
TACC1	0.28147	0.182	2.79912e-40
TMEM173	0.28135	0.21	3.35765e-39
ADAM19	0.280689	0.158	4.94426e-41
SAT1	0.28049	0.184	3.80004e-27
PPP2R5C	0.280167	0.258	1.56707e-31
GSN	0.278364	0.703	8.14836e-23
DDX5	0.278114	0.893	3.07469e-30
CFLAR	0.277352	0.192	2.8535e-38
HIST1H4A	0.276994	0.301	5.75634e-29
ZFP36L1	0.276915	0.373	4.29549e-33
RNF213	0.276839	0.576	6.40402e-33
SIPA1	0.275162	0.094	1.00799e-43
C1R	0.275077	0.65	3.82237e-20
HIST1H4E	0.274567	0.177	3.42968e-32
ARRB2	0.274398	0.086	9.63175e-45
GPX4	0.274217	0.209	1.39226e-31
DEK	0.274094	0.375	1.70149e-38
EEF1G	0.273723	0.64	1.11278e-21
BIN2	0.27351	0.051	1.37341e-47
GABARAP	0.273345	0.635	1.86092e-31
ARHGAP30	0.272528	0.068	4.5055e-44
CAPNS1	0.272372	0.29	4.42646e-35
CASP8	0.272099	0.123	2.98888e-39
LAG3	0.271414	0.067	4.26055e-33
ARPC3	0.27124	0.351	2.05591e-37
MGAT1	0.269559	0.242	3.86346e-36
NUB1	0.269274	0.168	2.0501e-34
JAML	0.269244	0.066	1.39901e-40
SERPINA1	0.269197	0.05	1.80025e-40
COL4A1	0.26889	0.192	2.44549e-17
GRN	0.268881	0.283	1.26711e-23
ATP6V0B	0.268637	0.308	2.35871e-32
RNF130	0.268417	0.15	2.5212e-37
APOBR	0.268396	0.296	2.02213e-34
IKZF3	0.268356	0.057	1.5176e-42
MS4A6A	0.267761	0.074	6.21622e-35
GPSM3	0.266039	0.046	2.00353e-45
MICAL1	0.265951	0.127	1.56116e-37
SH3BGRL	0.265464	0.236	3.57831e-36
SERPINB9	0.265165	0.202	8.19116e-31
ARAP1	0.264441	0.287	9.84919e-34
IL21R	0.264252	0.063	1.71582e-43
HIST2H2AB	0.263419	0.151	3.74282e-32
PSME1	0.26335	0.416	4.48162e-29
ZMIZ2	0.262382	0.185	3.54442e-36
ZNF101	0.262234	0.08	4.83983e-37
VAC14	0.261814	0.131	1.0563e-37
GSTK1	0.260718	0.397	5.68168e-35
GIMAP1	0.260121	0.119	1.06706e-36
PRRX1	0.260075	0.231	3.03654e-25
RAPGEF1	0.259226	0.125	1.09009e-37
MOB3A	0.259086	0.208	1.00834e-36
CIRBP	0.257876	0.573	1.65348e-29
APOL3	0.257471	0.167	6.81393e-34
CARD8	0.257003	0.146	1.83571e-34
EMILIN1	0.256738	0.173	9.66287e-33
CALR	0.256365	0.551	2.53953e-37
VAV1	0.255943	0.105	1.99185e-38
ATP2A3	0.255818	0.093	2.53318e-35
PTK2B	0.255768	0.117	5.98609e-36
FCGR2A	0.255307	0.086	7.71105e-37
ESYT2	0.255078	0.165	1.66359e-33
FAM49B	0.253987	0.143	2.43281e-35
CDV3	0.253947	0.504	6.52393e-31
HNRNPU	0.253889	0.239	2.57791e-31
CD274	0.253139	0.08	6.11133e-35
SAMSN1	0.252983	0.08	4.77655e-39
RCSD1	0.252546	0.119	5.14663e-37
DBNL	0.252438	0.437	5.01725e-29
DRAM1	0.252408	0.077	3.75272e-39
CLCN7	0.251342	0.168	7.56952e-34
EID1	0.250929	0.363	4.76765e-29
CD96	0.250117	0.082	2.11392e-35

### Sheet: adj p<0.05, FC>1.5
UP in lesion	Up in ulcer
ACTB	AQP3
ARHGAP45	ASPRV1
ARPC1B	CALML5
B2M	CASP14
C1QB	CDSN
C1QC	CLTB
C3	CNFN
CAPG	COL17A1
CCL18	CRABP2
CCL19	CST6
CCL21	DMKN
CCL5	DSC2
CD63	DSG1
CD74	DSP
CHI3L1	EVPL
CORO1A	FABP5
COTL1	FLG
CST3	GJA1
CTSB	GJB2
CTSD	GLTP
CTSH	HSPB1
CTSS	IFI6
CTSZ	IVL
CXCL9	JUP
CYBA	KLK7
EFHD2	KRT1
EMP3	KRT10
FBP1	KRT14
FCER1G	KRT15
FGL2	KRT16
FN1	KRT2
FTH1	KRT5
FTL	KRT6B
GBP5	KRTDAP
GLUL	LOR
GNAI2	LY6D
HLA-DMB	LYPD3
HLA-DPA1	PERP
HLA-DPB1	PKP1
HLA-DQA1	PKP3
HLA-DRA	S100A14
HLA-DRB1	S100A16
HLA-DRB5	S100A2
HLA-E	S100A7
IDO1	S100A8
IFI30	S100A9
IGHG1	SBSN
IGKC	SDC1
IKZF1	SLPI
IL2RG	SPINK5
IL32	SPRR2A
IRF8	TACSTD2
ITGB2	TRIM29
JAK3	TUBA4A
LAP3
LAPTM5
LCP1
LIMD2
LSP1
LTB
LYZ
MMP2
MMP9
MT2A
PSAP
RAC2
RASSF4
SLAMF7
SOD2
SQSTM1
SRGN
TIMP1
TMSB4X
TRAC
TRBC1
TRBC2
UBD
VIM
VOPP1
WIPF1

### Sheet: KEGG_GO_Up in ulcer pathways
KEGG 2021 Human
Term	Adjusted P-value	Genes
Staphylococcus aureus infection	0.000423	KRT16;KRT15;KRT14;DSG1;KRT10
Estrogen signaling pathway	0.00125247	CALML5;KRT16;KRT15;KRT14;KRT10
Arrhythmogenic right ventricular cardiomyopathy	0.00136881	DSP;GJA1;JUP;DSC2
IL-17 signaling pathway	0.0387881	S100A9;S100A8;S100A7
GO Biological Processes
Term	Adjusted P-value	Genes
Epidermis Development (GO:0008544)	1.78e-23	KRTDAP;DSP;COL17A1;CDSN;CALML5;CRABP2;KRT2;SPINK5;KRT5;EVPL;KLK7;CASP14;FABP5;KRT15;KRT14;S100A7
Intermediate Filament Organization (GO:0045109)	4.16e-13	DSP;KRT16;KRT2;KRT15;KRT1;KRT14;PKP1;KRT5;KRT10;KRT6B
Epidermal Cell Differentiation (GO:0009913)	1.96e-10	DSP;CDSN;KRT16;SPINK5;KRT10;EVPL;IVL;S100A7
Skin Development (GO:0043588)	1.01e-09	DSP;CDSN;KRT16;KRT10;EVPL;ASPRV1;IVL;S100A7
Keratinocyte Differentiation (GO:0030216)	1.32e-09	DSP;CDSN;KRT16;KRT10;EVPL;IVL;S100A7

### Sheet: KEGG_GO_Up in lesion core
KEGG 2021 Human
Term			Adjusted P-value	Genes
Antigen processing and presentation			7.18068e-16	CD74;HLA-DRB5;IFI30;CTSS;HLA-E;HLA-DMB;HLA-DPB1;HLA-DRA;B2M;HLA-DQA1;HLA-DRB1;CTSB;HLA-DPA1
Tuberculosis			3.32238e-14	CD74;HLA-DRB5;FCER1G;ITGB2;LSP1;CORO1A;CTSS;C3;HLA-DMB;HLA-DPB1;HLA-DRA;CTSD;HLA-DQA1;HLA-DRB1;HLA-DPA1
Viral myocarditis			3.32238e-14	HLA-DRB5;HLA-DMB;ITGB2;RAC2;HLA-DPB1;HLA-DRA;ACTB;HLA-DQA1;HLA-DRB1;HLA-DPA1;HLA-E
Phagosome			4.74378e-14	HLA-DRB5;ITGB2;CYBA;CORO1A;CTSS;ACTB;HLA-E;C3;HLA-DMB;HLA-DPB1;HLA-DRA;HLA-DQA1;HLA-DRB1;HLA-DPA1
Staphylococcus aureus infection			4.06507e-12	C1QB;C3;HLA-DRB5;HLA-DMB;ITGB2;HLA-DPB1;HLA-DRA;HLA-DQA1;HLA-DRB1;HLA-DPA1;C1QC
Asthma			9.26536e-12	HLA-DRB5;HLA-DMB;FCER1G;HLA-DPB1;HLA-DRA;HLA-DQA1;HLA-DRB1;HLA-DPA1
Leishmaniasis			1.22804e-11	C3;HLA-DRB5;HLA-DMB;ITGB2;HLA-DPB1;HLA-DRA;CYBA;HLA-DQA1;HLA-DRB1;HLA-DPA1
Allograft rejection			4.21239e-11	HLA-DRB5;HLA-DMB;HLA-DPB1;HLA-DRA;HLA-DQA1;HLA-DRB1;HLA-DPA1;HLA-E
Rheumatoid arthritis			6.68464e-11	HLA-DRB5;HLA-DMB;CCL5;ITGB2;HLA-DPB1;HLA-DRA;LTB;HLA-DQA1;HLA-DRB1;HLA-DPA1
Graft-versus-host disease			8.0299e-11	HLA-DRB5;HLA-DMB;HLA-DPB1;HLA-DRA;HLA-DQA1;HLA-DRB1;HLA-DPA1;HLA-E
Type I diabetes mellitus			8.93979e-11	HLA-DRB5;HLA-DMB;HLA-DPB1;HLA-DRA;HLA-DQA1;HLA-DRB1;HLA-DPA1;HLA-E
Autoimmune thyroid disease			4.85096e-10	HLA-DRB5;HLA-DMB;HLA-DPB1;HLA-DRA;HLA-DQA1;HLA-DRB1;HLA-DPA1;HLA-E
GO Biological Processes
Term			Adjusted P-value	Genes
Antigen Processing And Presentation Of Exogenous Peptide Antigen (GO:0002478)			1.66334e-16	HLA-DRB5;HLA-DMB;FCER1G;HLA-DRA;IFI30;CTSD;CTSS;HLA-DQA1;HLA-DRB1;HLA-DPA1;HLA-E
Antigen Processing And Presentation Of Exogenous Peptide Antigen Via MHC Class II (GO:0019886)			1.50864e-15	HLA-DRB5;HLA-DMB;FCER1G;HLA-DRA;IFI30;CTSD;CTSS;HLA-DQA1;HLA-DRB1;HLA-DPA1
Antigen Processing And Presentation Of Peptide Antigen Via MHC Class II (GO:0002495)			2.4691e-15	HLA-DRB5;HLA-DMB;FCER1G;HLA-DRA;IFI30;CTSD;CTSS;HLA-DQA1;HLA-DRB1;HLA-DPA1
Regulation Of T Cell Activation (GO:0050863)			1.36165e-11	HLA-DRB5;HLA-DMB;CCL5;LAPTM5;HLA-DRA;B2M;JAK3;HLA-DQA1;HLA-DRB1;HLA-DPA1
Immunoglobulin Mediated Immune Response (GO:0016064)			5.09996e-11	CD74;HLA-DRB5;HLA-DMB;FCER1G;HLA-DRA;HLA-DQA1;HLA-DRB1;HLA-DPA1
MHC Class II Protein Complex Assembly (GO:0002399)			1.44705e-09	HLA-DRB5;HLA-DMB;HLA-DRA;HLA-DQA1;HLA-DRB1;HLA-DPA1
Peptide Antigen Assembly With MHC Class II Protein Complex (GO:0002503)			1.44705e-09	HLA-DRB5;HLA-DMB;HLA-DRA;HLA-DQA1;HLA-DRB1;HLA-DPA1
Positive Regulation Of T Cell Activation (GO:0050870)			1.92745e-09	HLA-DRB5;HLA-DMB;CCL5;HLA-DRA;CCL19;B2M;ACTB;HLA-DQA1;HLA-DRB1;HLA-DPA1
Response To Type II Interferon (GO:0034341)			3.4564e-09	GBP5;CD74;CCL21;CCL5;UBD;IRF8;CCL19;CCL18;HLA-DPA1
Peptide Antigen Assembly With MHC Protein Complex (GO:0002501)			6.18298e-09	HLA-DRB5;HLA-DMB;HLA-DRA;HLA-DQA1;HLA-DRB1;HLA-DPA1
Immunoglobulin Production Involved In Immunoglobulin-Mediated Immune Response (GO:0002381)			8.18916e-09	HLA-DRB5;HLA-DMB;HLA-DRA;HLA-DQA1;HLA-DRB1;HLA-DPA1
Positive Regulation Of Leukocyte Cell-Cell Adhesion (GO:1903039)			3.63304e-08	HLA-DRB5;HLA-DMB;ITGB2;HLA-DRA;HLA-DQA1;HLA-DRB1;HLA-DPA1

### Sheet: STRING UP in lesion core 
RED cluster										GREEN cluster										BLUE cluster

### Sheet: STRING UP in ulcer
RED cluster										GREEN cluster										BLUE cluster
